# Metabolome-wide association of carotid intima media thickness identifies FDX1 as a determinant of cholesterol metabolism and cardiovascular risk in Asian populations

**DOI:** 10.1101/2024.05.14.24307316

**Authors:** Nilanjana Sadhu, Rinkoo Dalan, Pritesh R Jain, Chang Jie Mick Lee, Leroy Sivappiragasam Pakkiri, Kai Yi Tay, Theresia H Mina, Dorrain Low, Yilin Min, Matthew Ackers-Johnson, Thi Tun Thi, Vishnu Goutham Kota, Yu Shi, Yan Liu, Henry Yu, Darwin Tay, Hong Kiat Ng, Xiaoyan Wang, Kari E Wong, Max Lam, Xue Li Guan, Nicolas Bertin, Eleanor Wong, James Best, Rangaprasad Sarangarajan, Paul Elliott, Elio Riboli, Jimmy Lee, Eng Sing Lee, Joanne Ngeow, Patrick Tan, Christine Cheung, Chester Lee Drum, Roger SY Foo, Gregory A Michelotti, Haojie Yu, Patricia A Sheridan, Marie Loh, John C Chambers

## Abstract

The burden of cardiovascular disease (CVD) is rising in the Asia-Pacific region, in contrast to falling CVD mortality rates in Europe and North America. To provide new insights into the pathways influencing cardiovascular risk in Asian populations, we quantified 883 metabolites by untargeted mass spectroscopy in 8,124 Singaporean adults, and investigated their relationships to carotid intima media thickness (cIMT), a marker of atherosclerosis. We found that plasma concentrations of 3beta-hydroxy-5-cholestenoate (3BH5C), a cholesterol metabolite, associated inversely with cIMT (Beta[SE]=-0.013[0.002]). Genetic instruments support a causal relationship of 3BH5C metabolic pathways on cardiovascular risk, with a 5-6 fold higher effect size in Asians (OR_GSMR_[95% CI]=0.89[0.87-0.92], OR_IVW_[95% CI]=0.86[0.80-0.92]) compared to Europeans (OR_IVW_[95% CI] = 0.98[0.96-0.99]). Colocalization analyses indicate the presence of a shared causal variant between 3BH5C plasma levels and expression of ferredoxin-1 (FDX1), a protein essential for sterol and bile acid synthesis. We validated *FDX1* as a key regulator of 3BH5C synthesis in hepatocytes, and macrophages, and cholesterol efflux in aortic smooth muscle cells, through knockout and overexpression models. In summary, this study makes an important contribution to our understanding of the metabolic basis for atherosclerosis in Asian populations, and identifies *FDX1* as a potential therapeutic target for prevention of CVD.

## Supplemental Tables for "Metabolome-wide association of carotid intima media thickness identifies FDX1 as a determinant of cholesterol metabolism and cardiovascular risk in Asian populations"

### Sheet: SuppTable1
Supplementary Table 1: Cohort characteristics.
Variable		Overall, N = 8124	Chinese, N = 5428	Malay, N = 1144	Indian, N = 1552
Age (years, mean ± SD)		53 ± 12	53 ± 12	51 ± 11	53 ± 11
Female		59%	60%	64%	52%
Body Mass Index (kg/m², mean ± SD)		25 ± 5	24 ± 4	28 ± 5	27 ± 5
Systolic BP (mmHg, mean ± SD)		121 ± 18	121 ± 18	123 ± 19	123 ± 19
Diastolic BP (mmHg, mean ± SD)		75 ± 10	75 ± 10	76 ± 10	77 ± 10
Fasting Glucose		5.1 ± 1.27	4.9 ± 0.87	5.3 ± 1.76	5.5 ± 1.79
HbA1C (percent, mean ± SD)		5.7 ± 0.89	5.6 ± 0.63	5.9 ± 1.16	6.1 ± 1.23
Total Cholesterol (mmol/L, mean ± SD)		5.2 ± 0.98	5.3 ± 0.96	5.3 ± 1.05	5.0 ± 0.98
Low Density Lipoprotein (mmol/L, mean ± SD)		3.1 ± 0.86	3.1 ± 0.84	3.2 ± 0.93	3.1 ± 0.87
High Density Lipoprotein (mmol/L, mean ± SD)		1.5 ± 0.42	1.6 ± 0.42	1.4 ± 0.37	1.3 ± 0.33
Triglyceride (mmol/L, mean ± SD)		1.3 ± 0.84	1.2 ± 0.77	1.4 ± 0.99	1.4 ± 0.91
Mean cIMT (mm, mean ± SD)		0.60 ± 0.13	0.60 ± 0.13	0.60 ± 0.13	0.61 ± 0.14
Smoker	Current	9%	6%	18%	11%
	Previous	9%	8%	15%	9%
	Never	82%	86%	67%	80%
Obesity		0.12	0.06	0.3	0.23
Hypertension		0.29	0.28	0.32	0.32
Diabetes		12%	8%	18%	24%
Plaque		14%	15%	12%	14%

### Sheet: SuppTable2
Supplementary Table 2: Quality control of metabolite and research phenotype data.
Quality Control Steps	Metabolites	Samples
Data from Metabolon	1696	9995
Remove 813 metabolites with > 20% missingness	883	9995
No samples with > 10% missingness	883	9995
Remove 235 samples corresponding to a repeat visit	883	9760
Remove 9 outlier samples (6 SD from mean)	883	9751
Batch-normalization (median-scaled)	883	9751
Imputation with minimum value (assumption of low abundance)	883	9751
Merge with cIMT data	883	8173
Remove 49 samples with unknown self-reported ethnicity	883	8124

### Sheet: SuppTable3
Supplementary Table 3: Descriptive statistics for distribution of 883 metabolites in the overall dataset (N=8124) and stratified by ethnicity (Chinese N=5428, Indian N=1552, Malay N=1144).
Kruskal-Wallis (KW) and Anova tests were performed to test for differences in distribution of log-transformed metabolite abundances across the three ethnic groups.
CHEM_ID	CHEMICAL_NAME	mean_overall	sd_overall	mean_chinese	sd_chinese	mean_indian	sd_indian	mean_malay	sd_malay	KW_pvalue	Bonf_KW_pvalue	Anova_pvalue	Bonf_Anova_pvalue
35	S-1-pyrroline-5-carboxylate	-0.0377783	0.39939	-0.0521676	0.386037	0.0290067	0.408965	-0.060108	0.437659	1.44978e-18	1.28015e-15	1.71317e-12	1.51273e-09
50	spermidine	0.0020978	0.34832	-0.00517321	0.344578	0.0459798	0.355781	-0.0229353	0.351036	1.82216e-08	1.60896e-05	6.94539e-08	6.13277e-05
55	1-methylnicotinamide	-0.00663501	0.467589	0.0193382	0.460518	-0.0404	0.490055	-0.0840645	0.458509	3.22108e-13	2.84421e-10	5.68368e-13	5.01869e-10
93	alpha-ketoglutarate	0.00934757	0.546885	-0.0159738	0.552298	0.044034	0.531723	0.0824341	0.53247	3.74036e-15	3.30274e-12	4.60343e-09	4.06483e-06
98	kynurenate	-0.00134889	0.369134	-0.0209357	0.35526	0.0632897	0.392521	0.0038944	0.390541	3.95894e-13	3.49575e-10	1.76733e-14	1.56055e-11
111	3-hydroxyisobutyrate	-0.0158176	0.498401	0.0158043	0.505996	-0.0983741	0.456962	-0.0538564	0.50089	5.27712e-25	4.65969e-22	3.14283e-16	2.77512e-13
112	3-hydroxy-3-methylglutarate	-0.00165722	0.464221	-0.0190223	0.448765	0.0440393	0.502678	0.0187419	0.477223	3.8837e-10	3.42931e-07	3.96749e-06	0.00350329
132	3-phosphoglycerate	-0.0572312	0.529698	-0.0688894	0.520378	-0.0315161	0.568728	-0.036802	0.517109	9.24909e-06	0.00816695	0.0184014	1
136	cholate	-0.0983362	1.22792	-0.0526843	1.13588	-0.19376	1.3455	-0.185487	1.45017	0.0011783	1	1.19828e-05	0.0105808
158	5,6-dihydrothymine	-0.0266767	0.304062	-0.0315722	0.30664	-0.00562062	0.294759	-0.0320148	0.303243	0.00100925	0.891167	0.0100261	1
171	hypoxanthine	-0.0201691	0.70819	-0.00736815	0.671202	-0.04734	0.732545	-0.0440451	0.833486	0.518254	1	0.0686049	1
180	linoleate (18:2n6)	-0.028675	0.426201	-0.0128749	0.421856	-0.0612823	0.431558	-0.0594062	0.435487	2.10101e-06	0.00185519	1.28926e-05	0.0113842
181	laurate (12:0)	-0.00265962	0.571396	-0.0699376	0.558541	0.0684122	0.5739	0.220139	0.560448	8.41726e-57	7.43244e-54	4.69179e-61	4.14285e-58
182	quinolinate	-0.0592669	0.518631	-0.103417	0.506724	0.01535	0.546679	0.0489883	0.508253	8.98157e-41	7.93073e-38	2.92936e-27	2.58662e-24
189	N6,N6,N6-trimethyllysine	0.0249207	0.392675	0.0362833	0.374248	-0.0359428	0.422665	0.0535785	0.42652	1.23993e-09	1.09485e-06	3.67537e-11	3.24535e-08
192	N-acetylputrescine	0.0159263	0.269284	0.0167614	0.267793	0.0145947	0.270535	0.0137704	0.274801	0.768234	1	0.921529	1
194	N-formylmethionine	0.000616119	0.205674	-0.0173679	0.202008	0.0544676	0.20851	0.0128888	0.205555	1.87248e-37	1.6534e-34	4.96159e-34	4.38109e-31
197	S-adenosylhomocysteine (SAH)	-0.112789	0.47054	-0.10787	0.452462	-0.080077	0.464421	-0.180508	0.550116	9.6368e-06	0.00850929	1.21717e-07	0.000107476
207	adenosine 3',5'-cyclic monophosphate (cAMP)	-0.0954857	0.426901	-0.0783761	0.395418	-0.0964784	0.465976	-0.17532	0.500369	1.00578e-06	0.000888102	2.44339e-11	2.15751e-08
209	adenosine 5'-monophosphate (AMP)	-0.00228476	0.430292	-0.0421909	0.425295	0.0223353	0.428082	0.153659	0.419072	3.66494e-44	3.23614e-41	3.86221e-45	3.41033e-42
212	5-methylthioadenosine (MTA)	-0.00237138	0.305029	-0.0204312	0.296629	0.0900955	0.308329	-0.0421264	0.315777	4.34081e-47	3.83293e-44	1.75259e-40	1.54754e-37
213	N6-methyladenosine	-0.230113	0.698788	-0.260364	0.705299	-0.147537	0.675683	-0.198608	0.688659	9.5786e-14	8.4579e-11	3.68298e-08	3.25207e-05
229	arachidonate (20:4n6)	-0.0178362	0.402694	-0.0102527	0.393143	0.0464584	0.397019	-0.141043	0.428505	5.76001e-32	5.08609e-29	2.7951e-33	2.46807e-30
231	arginine	-0.0135589	0.166503	-0.012481	0.155869	-0.00764523	0.18831	-0.0266963	0.18255	0.000392932	0.346959	0.0095128	1
234	aspartate	-0.00407516	0.262085	-0.0346205	0.262213	0.0565945	0.245038	0.0585479	0.258589	5.67056e-54	5.0071e-51	1.22236e-49	1.07935e-46
235	2-hydroxyphenylacetate	-0.547934	1.17975	-0.575037	1.16427	-0.519936	1.22372	-0.45732	1.18759	3.83691e-08	3.38799e-05	0.00526846	1
240	3-(4-hydroxyphenyl)lactate	0.00447474	0.332288	-0.026298	0.327966	0.102507	0.331311	0.0174886	0.3276	2.97369e-41	2.62576e-38	5.37869e-41	4.74939e-38
241	phenylpyruvate	-0.0372574	0.384948	-0.023885	0.374685	-0.0647474	0.405684	-0.063412	0.400817	3.5384e-06	0.00312441	5.10579e-05	0.0450841
250	biliverdin	-0.00380912	0.468776	0.0442433	0.448922	-0.0878234	0.507391	-0.117829	0.471095	1.07794e-40	9.51821e-38	4.89855e-39	4.32542e-36
252	succinate	-0.261123	1.02122	-0.267493	1.00884	-0.254645	1.04585	-0.239684	1.04605	3.84741e-06	0.00339726	0.677842	1
254	3-hydroxybutyrate (BHBA)	0.0981322	0.830763	0.166831	0.83152	-0.139274	0.774045	0.0942465	0.842587	1.34615e-37	1.18865e-34	1.14209e-36	1.00847e-33
266	cholesterol	-0.00974487	0.246649	0.00231183	0.23749	-0.0586652	0.268317	-0.000583485	0.250662	4.68088e-15	4.13321e-12	3.2391e-17	2.86012e-14
267	choline phosphate	0.0183065	0.258073	0.0409803	0.257078	-0.0414781	0.254982	-0.00816844	0.251614	1.99496e-31	1.76155e-28	9.00278e-31	7.94945e-28
273	cortisone	-0.0371268	0.358704	-0.0112325	0.332644	-0.0902022	0.396772	-0.0879849	0.407199	2.50902e-18	2.21546e-15	2.46759e-19	2.17888e-16
275	creatinine	-0.000321455	0.19817	-0.0053744	0.194615	0.0155701	0.203905	0.00209431	0.205842	0.000870822	0.768936	0.00106602	0.941292
278	cysteinylglycine	-0.0495786	0.518589	-0.120172	0.528245	0.1379	0.475693	0.0310281	0.44877	4.07734e-88	3.60029e-85	4.20593e-74	3.71384e-71
279	cystine	-0.01195	0.530168	-0.083539	0.496762	0.126675	0.555402	0.139659	0.577795	3.7473e-65	3.30887e-62	8.87164e-67	7.83366e-64
297	sphingosine	0.00866847	0.402009	-0.0315052	0.393185	0.0727073	0.413709	0.112405	0.397817	7.3149e-37	6.45906e-34	5.68084e-38	5.01618e-35
302	deoxycholate	-0.636212	1.52229	-0.553045	1.49745	-0.793566	1.54326	-0.817343	1.57834	8.47928e-13	7.48721e-10	2.16057e-11	1.90779e-08
310	cystathionine	-0.14006	0.762831	-0.172818	0.765206	-0.0852707	0.779089	-0.0589614	0.718282	3.23199e-12	2.85384e-09	1.85781e-07	0.000164044
313	sphinganine	-0.00550473	0.401947	-0.052891	0.397261	0.0721551	0.400004	0.113975	0.385488	2.66843e-54	2.35622e-51	2.24662e-52	1.98377e-49
330	fumarate	-0.120526	0.755038	-0.121804	0.754955	-0.121293	0.74584	-0.11342	0.768338	0.119085	1	0.942501	1
331	gamma-glutamylglutamate	-0.0184218	0.434212	-0.0380404	0.43208	0.0427437	0.432595	-0.00831652	0.438782	6.77533e-12	5.98262e-09	5.62314e-10	4.96523e-07
338	gluconate	-0.00541829	0.361171	-0.0417243	0.348158	0.0972472	0.389279	0.0275643	0.352443	1.93166e-45	1.70565e-42	2.03081e-42	1.7932e-39
339	glutarate (C5-DC)	-0.0726458	0.904321	-0.0326049	0.904057	-0.260557	0.919813	-0.00770155	0.850509	3.2722e-23	2.88935e-20	5.84869e-19	5.16439e-16
340	glycine	-0.00945767	0.261271	-0.0147265	0.247589	0.00766448	0.288683	-0.00768713	0.283635	0.018632	1	0.0115158	1
342	glycocholate	0.0698181	1.11977	0.144255	1.15921	-0.130695	0.990281	-0.011343	1.05481	3.14171e-17	2.77413e-14	3.97213e-18	3.50739e-15
344	guanidinoacetate	-0.0179139	0.310069	-0.0352522	0.29968	0.043444	0.330127	-0.018889	0.32004	1.39598e-20	1.23265e-17	1.09172e-17	9.63991e-15
355	histidine	-0.00241357	0.147858	0.00111168	0.142768	0.0125527	0.155977	-0.0394439	0.15441	4.71837e-19	4.16632e-16	1.54802e-20	1.3669e-17
356	cortisol	-0.0175261	0.419863	-0.0182472	0.410997	0.00538466	0.432037	-0.0451863	0.442733	0.00985745	1	0.00820684	1
358	hypotaurine	-0.0766952	0.523627	-0.0157618	0.482866	-0.244568	0.579002	-0.138065	0.571784	5.76315e-64	5.08886e-61	1.43558e-55	1.26762e-52
363	myo-inositol	-0.0207956	0.420636	-0.0319317	0.419872	0.0418473	0.415065	-0.0529418	0.423864	1.27566e-16	1.12641e-13	1.67474e-10	1.47879e-07
376	isoleucine	7.572e-06	0.168872	-0.014661	0.165633	0.0319881	0.17274	0.0262202	0.169771	1.27703e-28	1.12762e-25	6.81773e-28	6.02006e-25
391	citrulline	-0.00558345	0.22781	-0.00806382	0.214933	0.00358516	0.256509	-0.00625318	0.245058	0.00435478	1	0.205243	1
397	leucine	0.0006307	0.172662	-0.00987441	0.169451	0.0258177	0.176602	0.0163051	0.177713	3.21667e-14	2.84032e-11	2.33881e-14	2.06517e-11
407	lysine	-0.0093627	0.136005	0.00674315	0.13303	-0.0436112	0.137868	-0.039318	0.133845	1.39514e-52	1.23191e-49	2.1899e-51	1.93368e-48
409	malate	0.0104119	0.213768	0.00610401	0.207962	0.0127981	0.228145	0.0276147	0.219972	0.0112015	1	0.00740971	1
415	methionine	0.00292593	0.183817	-0.0102763	0.179055	0.0457734	0.188955	0.00743861	0.19003	1.83314e-24	1.61867e-21	1.95996e-25	1.73065e-22
424	palmitate (16:0)	-0.0283327	0.338931	-0.0344913	0.339531	-0.0394781	0.329221	0.0160086	0.345879	2.08936e-05	0.0184491	9.74349e-06	0.0086035
432	nicotinamide	-0.00791015	0.411446	-0.0280452	0.425504	0.0288321	0.409607	0.0377796	0.331548	6.42128e-13	5.66999e-10	2.55644e-09	2.25733e-06
439	stearate (18:0)	-0.0242326	0.446173	-0.0105241	0.429906	-0.0534981	0.45386	-0.0495728	0.504976	0.000141925	0.125319	0.000430235	0.379897
444	ornithine	-0.00658895	0.260254	-0.0167531	0.265797	0.0370639	0.242521	-0.0175838	0.250811	6.84659e-17	6.04554e-14	1.74232e-12	1.53847e-09
445	orotate	0.0181582	0.308712	0.0289253	0.304507	-0.0611912	0.302132	0.0747196	0.317597	6.44761e-39	5.69324e-36	4.73748e-33	4.1832e-30
452	palmitoleate (16:1n7)	-0.0197572	0.653399	-0.00981625	0.617736	-0.155293	0.697654	0.116949	0.719489	9.52289e-23	8.40871e-20	1.47961e-26	1.30649e-23
460	phenylalanine	-0.00463014	0.127848	-0.00421935	0.1226	-0.00540742	0.138616	-0.00552471	0.136815	0.992313	1	0.918799	1
461	phosphate	-0.00761604	0.157305	-0.0065531	0.166775	-0.00280425	0.131116	-0.0191873	0.142459	0.00183714	1	0.0193308	1
466	phytanate	-0.0234293	0.76483	-0.0230436	0.781814	0.0226266	0.713898	-0.0877411	0.745952	0.00198605	1	0.00104579	0.923429
480	proline	0.00943593	0.240362	-0.0238605	0.236495	0.100124	0.220361	0.0443871	0.247951	8.17666e-85	7.21999e-82	3.11794e-78	2.75314e-75
482	lactate	0.0648837	0.427755	0.0461357	0.437591	0.111508	0.402459	0.0905861	0.407551	5.57141e-14	4.91955e-11	6.64175e-08	5.86467e-05
498	retinol (vitamin A)	-0.0097502	0.276481	0.00559798	0.268783	-0.036486	0.289032	-0.0463027	0.288877	1.54687e-10	1.36589e-07	6.9498e-12	6.13667e-09
501	salicylate	0.059936	1.0042	-0.00175076	1.00393	0.135629	0.976612	0.249936	1.01236	1.38662e-14	1.22438e-11	4.80637e-16	4.24403e-13
503	serine	-0.00175284	0.180787	0.0117818	0.173524	-0.0574237	0.189766	0.00955432	0.187719	3.40075e-36	3.00287e-33	1.05943e-40	9.35479e-38
504	serotonin	-0.0465986	0.572936	-0.0597769	0.571407	-0.0757367	0.611424	0.0554596	0.512718	7.10562e-10	6.27426e-07	3.97675e-10	3.51147e-07
512	taurine	-0.00390236	0.171089	0.0146936	0.15787	-0.0654235	0.193161	-0.00867332	0.179596	6.15598e-44	5.43573e-41	2.26709e-59	2.00184e-56
519	myristate (14:0)	0.00573141	0.507348	-0.0461986	0.48929	0.103692	0.514996	0.119229	0.542188	5.57835e-33	4.92568e-30	1.83412e-38	1.61953e-35
533	urea	-0.00384919	0.331404	0.0244958	0.3183	-0.084497	0.374378	-0.028929	0.309854	9.53407e-27	8.41859e-24	5.57439e-31	4.92218e-28
535	uridine	-0.00607406	0.175493	0.01788	0.166921	-0.0484219	0.188261	-0.0622791	0.173676	1.77902e-65	1.57088e-62	4.40336e-69	3.88817e-66
537	trans-urocanate	-0.00901049	0.54518	-0.0233989	0.548991	0.0422581	0.519498	-0.010294	0.557222	2.14706e-05	0.0189586	0.000156354	0.13806
561	glutamate	-0.00935884	0.375614	-0.0436426	0.378943	0.0476605	0.347405	0.0759542	0.373899	2.09554e-31	1.85037e-28	2.19597e-31	1.93905e-28
563	glutamine	-0.00687619	0.126864	-0.0168032	0.121656	0.0388579	0.130902	-0.0218199	0.13162	3.65633e-53	3.22854e-50	4.93986e-56	4.36189e-53
564	threonine	0.00308974	0.225826	-0.00766358	0.216562	0.0181974	0.235696	0.033616	0.250142	4.62874e-10	4.08717e-07	1.82144e-09	1.60833e-06
565	tryptophan	-0.00375387	0.167199	0.0107342	0.156437	-0.021088	0.18453	-0.0489798	0.181155	5.50954e-26	4.86492e-23	1.2306e-31	1.08662e-28
566	valine	-0.0160819	0.280529	-0.0122008	0.257404	-0.0372471	0.345225	-0.00578297	0.286666	0.0325825	1	0.00331185	1
572	glucose	0.022544	0.145034	0.00513775	0.115401	0.0664108	0.189001	0.0456205	0.182207	2.1163e-25	1.8687e-22	1.1742e-55	1.03682e-52
796	alpha-ketobutyrate	-0.0223911	0.440373	0.0154508	0.422972	-0.156467	0.462562	-0.0200492	0.455188	3.94895e-42	3.48692e-39	3.98633e-41	3.51993e-38
799	betaine	-0.000970617	0.211944	0.0151362	0.204361	-0.0379792	0.223569	-0.027186	0.222119	4.14673e-22	3.66157e-19	9.93216e-22	8.77009e-19
800	cysteine	-0.00724512	0.212743	-0.0177133	0.210509	0.0111641	0.205722	0.0174492	0.228523	4.96905e-11	4.38768e-08	1.8031e-09	1.59213e-06
803	mannose	0.0158664	0.296563	-0.0461116	0.265303	0.179082	0.311004	0.0885108	0.316063	8.86814e-157	7.83057e-154	9.5906e-178	8.4685e-175
806	dimethylglycine	0.0183363	0.320852	0.00554609	0.318652	0.048906	0.330955	0.0375505	0.313774	8.458e-08	7.46841e-05	1.47448e-06	0.00130197
811	alanine	-0.00241569	0.201155	-0.0293957	0.192954	0.0962794	0.200936	-0.00829611	0.198194	1.13104e-96	9.98708e-94	2.39322e-106	2.11321e-103
815	tyrosine	-0.00773394	0.206383	-0.0290296	0.194917	0.066012	0.224089	-0.0067379	0.211269	5.54372e-54	4.89511e-51	3.41635e-57	3.01663e-54
821	pseudouridine	-0.00318182	0.203526	-0.0324016	0.190548	0.0915907	0.207109	0.00688653	0.21778	5.86118e-106	5.17542e-103	1.6612e-101	1.46684e-98
823	pyruvate	0.0116312	0.275243	-0.013941	0.276002	0.0644529	0.264079	0.0613045	0.269651	1.47423e-32	1.30174e-29	1.15057e-31	1.01596e-28
825	uracil	-0.0228485	0.311897	-0.00447269	0.306425	-0.0671883	0.3343	-0.0498836	0.298105	4.32207e-18	3.81639e-15	1.54161e-13	1.36124e-10
849	caffeine	-0.421548	1.63035	-0.550495	1.68954	-0.00826836	1.44463	-0.370395	1.48023	5.87674e-32	5.18916e-29	3.07606e-30	2.71616e-27
878	fructose	-0.00336835	0.346185	-0.024825	0.322695	0.0549084	0.389162	0.0193776	0.380075	5.6287e-14	4.97014e-11	6.13114e-16	5.4138e-13
880	adenine	-0.0160821	0.305862	-0.0181864	0.305998	-0.00563682	0.322504	-0.0202678	0.280967	0.0222229	1	0.319668	1
888	caprate (10:0)	0.0266549	0.446326	0.0401668	0.46549	-0.0340109	0.40206	0.0448464	0.401691	1.75914e-08	1.55332e-05	1.84398e-08	1.62823e-05
891	margarate (17:0)	0.00176033	0.419695	0.00859114	0.418515	0.00763191	0.423614	-0.0386158	0.41805	0.00204389	1	0.00209563	1
892	nonadecanoate (19:0)	0.0047774	0.37548	0.027634	0.380753	-0.0453562	0.357286	-0.0356583	0.3645	1.70218e-13	1.50302e-10	4.97296e-14	4.39113e-11
893	arachidate (20:0)	-0.00685735	0.51837	0.0279376	0.483974	-0.0885995	0.520719	-0.0610561	0.641716	1.57531e-20	1.391e-17	3.31664e-17	2.92859e-14
913	maltose	-0.0690587	0.636448	-0.13869	0.646756	0.0251836	0.612633	0.133474	0.554251	1.72589e-55	1.52396e-52	5.36275e-48	4.73531e-45
917	asparagine	0.00265841	0.158477	0.00332049	0.15211	0.026208	0.168814	-0.0324314	0.167245	8.9048e-20	7.86294e-17	1.79254e-20	1.58281e-17
922	N-stearoyl-sphinganine (d18:0/18:0)*	-0.760581	1.63614	-0.863501	1.64717	-0.68792	1.66955	-0.370823	1.46642	9.75286e-36	8.61178e-33	2.96093e-20	2.6145e-17
932	caprylate (8:0)	-0.0363787	0.539745	0.00321095	0.537939	-0.15377	0.518532	-0.0649632	0.551874	1.91828e-37	1.69384e-34	7.49238e-24	6.61577e-21
980	pentadecanoate (15:0)	-0.00474476	0.40781	-0.0268389	0.400723	0.0806387	0.426748	-0.0157485	0.400028	5.42691e-17	4.79197e-14	3.11877e-19	2.75387e-16
1001	trans-4-hydroxyproline	0.0313567	0.427177	0.0821295	0.423611	-0.145643	0.408663	0.0305778	0.404249	4.13316e-85	3.64958e-82	7.71673e-77	6.81388e-74
1002	allantoin	-0.0180585	0.223497	-0.016848	0.222223	-0.00555065	0.223444	-0.0407706	0.228103	0.000375457	0.331528	0.000219599	0.193906
1004	xanthine	0.00593329	0.363502	-0.00487606	0.35428	0.0362183	0.375245	0.016135	0.38745	1.03239e-09	9.11596e-07	0.000263026	0.232252
1021	5-oxoproline	-0.00820107	0.21878	-0.0212549	0.210026	0.0551193	0.22894	-0.0321672	0.22972	7.68321e-36	6.78427e-33	1.74203e-36	1.53821e-33
1022	picolinate	-0.124894	0.623634	-0.0337039	0.575316	-0.380414	0.660585	-0.210922	0.681699	2.49308e-86	2.20139e-83	2.10478e-89	1.85852e-86
1023	sarcosine	-0.0154603	0.306932	0.0208748	0.29243	-0.07559	0.304169	-0.106286	0.344234	4.96496e-52	4.38406e-49	1.12075e-52	9.89619e-50
1024	pantothenate	0.0542828	0.386324	0.0471211	0.386116	0.133657	0.390379	-0.0194194	0.362988	4.56598e-29	4.03176e-26	1.48757e-24	1.31353e-21
1025	pipecolate	-0.0552272	0.790642	-0.0857243	0.761584	0.139398	0.89951	-0.174564	0.721508	3.58845e-75	3.1686e-72	8.92258e-29	7.87864e-26
1026	phosphoethanolamine	0.00307751	0.235925	0.00648338	0.236135	-0.0185725	0.236866	0.0162888	0.231987	0.000235611	0.208044	0.000136175	0.120243
1052	glycerate	-0.0717687	0.428712	-0.00349031	0.38749	-0.185061	0.471767	-0.242036	0.471884	1.62012e-81	1.43056e-78	7.71251e-96	6.81015e-93
1053	3-ureidopropionate	-0.197834	0.63604	-0.245205	0.668218	-0.0500354	0.55433	-0.173579	0.54504	1.02247e-31	9.0284e-29	5.35634e-26	4.72965e-23
1082	N-acetylleucine	-0.164875	0.551571	-0.164662	0.511551	-0.0839156	0.577009	-0.275718	0.668298	3.47996e-24	3.07281e-21	4.22692e-18	3.73237e-15
1083	N-acetylmethionine	-0.0278619	0.337651	-0.0504897	0.317619	0.0351858	0.373586	-0.00603183	0.365434	3.44705e-47	3.04374e-44	6.74463e-19	5.95551e-16
1084	N-acetylvaline	0.000867176	0.206865	-0.0164166	0.200273	0.0414048	0.219729	0.0278795	0.209245	2.08952e-31	1.84504e-28	2.60666e-26	2.30168e-23
1087	erucate (22:1n9)	-0.0245253	0.839772	0.087528	0.760447	-0.217125	0.904524	-0.294902	0.986272	9.55039e-90	8.433e-87	2.21448e-66	1.95539e-63
1090	bilirubin (Z,Z)	0.00501008	0.35065	0.0569857	0.329801	-0.0765156	0.390707	-0.131	0.331458	1.14291e-89	1.00919e-86	3.88275e-84	3.42847e-81
1094	thyroxine	-0.0136973	0.216968	-0.00748398	0.205911	-0.0239983	0.244296	-0.0292034	0.227346	0.0300179	1	0.00100729	0.889437
1102	gamma-glutamyltyrosine	-0.103877	0.548755	-0.146095	0.529532	0.0662527	0.51323	-0.134366	0.63449	3.30004e-106	2.91394e-103	2.57116e-41	2.27034e-38
1105	alpha-tocopherol	-0.000155424	0.212826	0.000252145	0.204656	-0.00568726	0.241854	0.00541549	0.20877	0.46471	1	0.396128	1
1110	N-acetylalanine	0.00239018	0.193311	-0.0229803	0.186424	0.066657	0.196671	0.0355798	0.195718	1.07005e-74	9.44852e-72	8.31879e-67	7.34549e-64
1111	vanillylmandelate (VMA)	-0.0833271	0.527523	-0.0651506	0.502324	-0.0658673	0.553603	-0.193257	0.591309	2.30716e-14	2.03722e-11	2.52327e-13	2.22805e-10
1113	4-acetamidobutanoate	-0.0517492	0.444906	-0.0628386	0.452293	-0.0313165	0.427349	-0.0268523	0.431083	0.0400991	1	0.00599973	1
1114	3-aminoisobutyrate	-0.0958428	0.770622	-0.0685917	0.798014	-0.156386	0.6366	-0.143007	0.797542	7.87729e-11	6.95565e-08	3.24183e-05	0.0286254
1124	citrate	-0.00282216	0.126435	0.000111499	0.128645	-0.0129074	0.12122	-0.00305957	0.122109	0.000979745	0.865115	0.00165487	1
1128	2-aminobutyrate	-0.022176	0.368253	0.026623	0.337295	-0.133352	0.392821	-0.10289	0.423757	3.3523e-77	2.96008e-74	3.17587e-65	2.80429e-62
1134	urate	-0.0132369	0.251063	-0.0172666	0.247963	-0.0215494	0.264054	0.01716	0.245588	0.000261788	0.231159	4.80039e-05	0.0423874
1135	ursodeoxycholate	-0.24803	1.53799	-0.128312	1.51679	-0.66328	1.56612	-0.252717	1.50211	1.00378e-35	8.8634e-33	1.01823e-32	8.99096e-30
1137	oleoyl ethanolamide	-0.0173761	0.444679	-0.00612108	0.431828	-0.0973851	0.45004	0.037765	0.482416	2.77447e-15	2.44986e-12	2.82147e-16	2.49135e-13
1140	gamma-glutamylglutamine	-0.0143626	0.251904	-0.0183423	0.240573	0.0491153	0.261904	-0.0815966	0.270217	1.21374e-36	1.07173e-33	1.48634e-40	1.31243e-37
1162	N-acetylneuraminate	0.0138823	0.215412	-0.018815	0.208845	0.0933581	0.207323	0.0612022	0.220131	1.30119e-102	1.14895e-99	7.67641e-88	6.77827e-85
1221	creatine	-0.0685415	0.524859	0.000912287	0.494858	-0.315105	0.567637	-0.0635837	0.502316	3.76693e-87	3.3262e-84	2.1518e-98	1.90004e-95
1224	cys-gly, oxidized	0.00290932	0.493939	-0.0772915	0.47485	0.280002	0.461122	0.00752658	0.489814	2.35735e-137	2.08154e-134	1.79217e-143	1.58248e-140
1231	dihomo-linoleate (20:2n6)	0.00179285	0.467379	0.056772	0.454602	-0.0993921	0.471548	-0.121798	0.47529	5.0634e-50	4.47098e-47	6.74605e-51	5.95676e-48
1235	gamma-glutamylhistidine	0.0178975	0.304084	-0.00799306	0.304415	0.117865	0.288883	0.00512137	0.294938	1.3939e-61	1.23082e-58	1.02453e-46	9.04663e-44
1239	2-hydroxystearate	0.00581187	0.334626	0.0141824	0.322723	-0.0176331	0.344438	-0.00209772	0.373012	0.00082373	0.727354	0.0029386	1
1242	N1-methyladenosine	-0.00599089	0.176092	-0.0237713	0.171048	0.0521696	0.179301	-0.000530031	0.178061	5.82497e-55	5.14344e-52	1.98751e-50	1.75497e-47
1254	glycerol	0.000620614	0.39884	-0.0235929	0.384641	0.0371566	0.428449	0.0659415	0.412395	2.85161e-11	2.51797e-08	1.29815e-14	1.14627e-11
1256	choline	0.00187918	0.194968	-0.0100427	0.189167	0.0324607	0.206203	0.0169572	0.200927	8.79e-15	7.76157e-12	5.77804e-15	5.10201e-12
1258	anthranilate	-0.210966	0.752654	-0.197914	0.738138	-0.29077	0.813188	-0.164625	0.728009	0.000500362	0.44182	8.10799e-06	0.00715935
1268	gamma-glutamylleucine	-0.00465643	0.28901	-0.0375541	0.284181	0.0969219	0.280096	0.0136293	0.290201	1.80068e-56	1.59e-53	1.39652e-59	1.23313e-56
1342	3-methoxytyrosine	0.0025397	0.305227	-0.0560184	0.278774	0.20229	0.318717	0.0093937	0.291113	1.61847e-189	1.42911e-186	2.69064e-199	2.37584e-196
1442	beta-hydroxyisovalerate	-0.168363	0.785868	-0.128629	0.726358	-0.269817	0.873158	-0.219258	0.908502	2.97913e-08	2.63057e-05	2.01346e-10	1.77788e-07
1518	N-palmitoyl-sphingosine (d18:1/16:0)	-0.00564169	0.255236	0.0120337	0.246844	-0.100582	0.261193	0.0392931	0.255627	1.65433e-57	1.46077e-54	9.7588e-62	8.61702e-59
1526	1-palmitoyl-2-oleoyl-GPE (16:0/18:1)	-0.0191492	0.54561	-0.109136	0.545309	0.158917	0.496802	0.166242	0.502888	6.71835e-103	5.93231e-100	4.34484e-100	3.8365e-97
1528	1-palmitoyl-2-linoleoyl-GPI (16:0/18:2)	-0.019718	0.445364	-0.0741483	0.432674	0.0619718	0.463088	0.127716	0.42996	6.37359e-72	5.62788e-69	8.56647e-58	7.56419e-55
1537	1-palmitoyl-2-linoleoyl-GPC (16:0/18:2)	-0.0044142	0.123851	0.0034857	0.121878	-0.046817	0.129183	0.0156282	0.112677	1.3575e-52	1.19868e-49	2.89498e-52	2.55627e-49
1538	stearoyl sphingomyelin (d18:1/18:0)	-0.00597408	0.217199	0.00752527	0.21266	-0.0479377	0.230592	-0.0130955	0.21231	4.33033e-16	3.82368e-13	3.29494e-18	2.90944e-15
1539	1-palmitoyl-2-oleoyl-GPC (16:0/18:1)	-0.00638418	0.163804	-0.00469127	0.159151	-0.0407271	0.178486	0.0321745	0.15521	1.52537e-27	1.3469e-24	1.16431e-29	1.02808e-26
1547	N-stearoyl-sphingosine (d18:1/18:0)*	-0.0189998	0.415957	-0.0144168	0.408923	-0.102626	0.44542	0.0727059	0.385251	1.48441e-24	1.31074e-21	9.45476e-27	8.34856e-24
1628	glycochenodeoxycholate	-0.0235872	1.04023	0.0336856	1.0543	-0.193629	0.965186	-0.0646464	1.04483	1.56604e-14	1.38281e-11	9.77037e-14	8.62724e-11
1629	taurochenodeoxycholate	-0.0395716	1.22081	0.0409568	1.22966	-0.289537	1.17226	-0.0825454	1.19586	7.7612e-23	6.85314e-20	2.1387e-20	1.88847e-17
1648	taurocholate	-0.124481	1.51715	-0.0022445	1.53798	-0.446087	1.4115	-0.26816	1.48033	2.45788e-26	2.17031e-23	6.36334e-26	5.61883e-23
1869	2-hydroxyhippurate (salicylurate)	-0.0111873	1.20113	-0.149826	1.21422	0.297842	1.11235	0.227374	1.13841	1.21019e-45	1.0686e-42	3.48094e-49	3.07367e-46
2050	eicosapentaenoate (EPA; 20:5n3)	0.0498452	0.742742	0.133005	0.74696	-0.156499	0.695514	-0.0647926	0.714953	1.52254e-46	1.34441e-43	4.76495e-48	4.20745e-45
2051	methylsuccinate	-0.112071	0.656949	-0.0963038	0.653548	-0.133051	0.691961	-0.158418	0.620877	2.19344e-10	1.93681e-07	0.00549565	1
2054	ethylmalonate	0.0514003	0.475423	0.014046	0.459797	0.182758	0.535353	0.0504315	0.42843	4.38893e-27	3.87542e-24	4.90285e-34	4.32922e-31
100000007	carnitine	-0.0167851	0.223821	-0.00406262	0.199257	-0.079435	0.29148	0.00784327	0.21334	5.51247e-32	4.86751e-29	2.95468e-34	2.60898e-31
100000010	3-phenylpropionate (hydrocinnamate)	-0.195454	1.37215	-0.118458	1.402	-0.316185	1.34447	-0.396989	1.22734	2.48971e-10	2.19842e-07	1.92665e-12	1.70123e-09
100000011	phenylacetate	-0.375385	1.02604	-0.289359	1.0054	-0.663033	1.04186	-0.393319	1.03026	2.38508e-35	2.10602e-32	6.47113e-36	5.71401e-33
100000014	hippurate	-0.101489	0.900339	-0.120475	0.920646	0.0152758	0.849572	-0.169812	0.855632	6.03624e-08	5.33e-05	2.30314e-08	2.03368e-05
100000015	xanthurenate	-0.096945	0.654976	-0.0558999	0.617615	-0.197937	0.738727	-0.154684	0.686961	8.44848e-12	7.46001e-09	2.35095e-15	2.07589e-12
100000036	3-methyl-2-oxovalerate	0.00578679	0.250283	-0.00209633	0.242474	0.00827829	0.270495	0.0398102	0.255495	2.2271e-08	1.96653e-05	1.57965e-06	0.00139484
100000039	methionine sulfoxide	0.00668018	0.20653	-0.00871129	0.199663	0.0740035	0.21325	-0.0116247	0.211026	1.5128e-42	1.3358e-39	1.37145e-45	1.21099e-42
100000042	3-methylhistidine	-0.0930608	0.910949	-0.056726	0.885693	-0.267692	1.06361	-0.028548	0.76541	8.9723e-13	7.92254e-10	2.68529e-16	2.37111e-13
100000054	5-hydroxylysine	0.0153096	0.264006	-0.0344131	0.239591	0.140707	0.279214	0.081112	0.282068	1.44614e-134	1.27694e-131	2.85618e-139	2.522e-136
100000096	4-guanidinobutanoate	-0.0438952	0.765546	-0.133082	0.723656	0.390752	0.722313	-0.210387	0.805313	4.51834e-180	3.98969e-177	1.22843e-142	1.0847e-139
100000257	glucuronate	-0.0722071	0.611217	-0.124352	0.601918	0.0471874	0.632855	0.0132327	0.593043	4.27971e-59	3.77898e-56	3.28243e-27	2.89839e-24
100000258	glycerol 3-phosphate	-0.366822	0.836082	-0.274197	0.802913	-0.538594	0.883744	-0.573274	0.85069	2.61307e-52	2.30734e-49	4.15746e-45	3.67104e-42
100000263	imidazole lactate	-0.000608931	0.411347	0.00619636	0.407088	-0.0124745	0.432347	-0.0168011	0.401672	0.150145	1	0.102807	1
100000265	kynurenine	0.00058439	0.269342	-0.0327263	0.257877	0.0974034	0.278476	0.0272865	0.275449	2.31049e-61	2.04016e-58	6.43748e-66	5.6843e-63
100000269	glycerophosphorylcholine (GPC)	0.00283998	0.242439	0.0118003	0.24597	-0.0301306	0.23106	0.00505459	0.236937	2.07707e-08	1.83405e-05	1.32017e-08	1.16571e-05
100000276	maltotriose	-0.325976	0.969294	-0.361534	0.957247	-0.303049	0.964478	-0.188362	1.01899	3.77188e-21	3.33057e-18	1.60937e-07	0.000142108
100000282	N-acetylglutamate	-0.227757	0.91144	-0.26701	0.900831	-0.130542	0.927274	-0.173397	0.927821	1.88724e-37	1.66643e-34	1.21433e-07	0.000107226
100000406	ribitol	-0.0211395	0.308505	-0.0557989	0.301312	0.0694993	0.315949	0.0203465	0.302122	5.56142e-80	4.91073e-77	7.48908e-50	6.61286e-47
100000437	theophylline	-0.568781	1.61898	-0.658247	1.69143	-0.325665	1.46816	-0.474109	1.41119	1.01001e-12	8.9184e-10	8.18901e-13	7.23089e-10
100000442	quinate	-0.589761	1.90317	-0.590315	1.96818	-0.545915	1.65615	-0.646613	1.90277	0.067302	1	0.397555	1
100000445	theobromine	-0.445416	1.76599	-0.532067	1.77661	-0.335242	1.7917	-0.183745	1.64338	2.36565e-18	2.08887e-15	2.35878e-10	2.0828e-07
100000453	paraxanthine	-0.620571	1.57211	-0.675393	1.60211	-0.382127	1.4134	-0.683935	1.60348	1.46649e-09	1.29491e-06	2.43574e-10	2.15076e-07
100000463	indolelactate	0.00954836	0.328391	0.010187	0.323757	0.0384719	0.336685	-0.0327209	0.33461	5.21294e-06	0.00460303	1.79551e-07	0.000158544
100000467	3-indoxyl sulfate	-0.0648441	0.5383	-0.0407375	0.507865	-0.162308	0.647361	-0.0470004	0.50001	3.08127e-07	0.000272076	1.84166e-14	1.62619e-11
100000491	gamma-glutamylphenylalanine	-0.00668424	0.248842	-0.0335485	0.239792	0.0829623	0.249707	-0.000838042	0.260899	1.01351e-60	8.94926e-58	2.75083e-59	2.42898e-56
100000551	4-methyl-2-oxopentanoate	0.000961279	0.23801	0.00193871	0.229831	-0.00966414	0.262822	0.0107385	0.240413	0.0619231	1	0.0774794	1
100000580	1,5-anhydroglucitol (1,5-AG)	-0.140735	0.656558	-0.0859973	0.529808	-0.288938	0.878046	-0.199395	0.798168	3.12296e-06	0.00275757	2.78787e-28	2.46169e-25
100000616	1-stearoyl-2-arachidonoyl-GPI (18:0/20:4)	-0.0132038	0.254836	0.0034566	0.249498	-0.0277464	0.266306	-0.0725245	0.254165	6.51704e-23	5.75455e-20	1.99113e-20	1.75817e-17
100000626	sphingosine 1-phosphate	0.000175651	0.191908	-0.00684863	0.189069	0.000880372	0.193829	0.0325481	0.199349	1.43361e-09	1.26588e-06	2.13023e-09	1.88099e-06
100000639	1-stearoyl-2-oleoyl-GPS (18:0/18:1)	-0.137237	0.760267	-0.18493	0.774831	-0.0921866	0.735533	0.027938	0.69441	1.5329e-19	1.35356e-16	2.33889e-18	2.06524e-15
100000656	1-stearoyl-GPI (18:0)	-0.00238198	0.413487	0.0185705	0.410188	-0.0707596	0.41319	-0.00903222	0.41956	6.53824e-13	5.77327e-10	4.49787e-13	3.97162e-10
100000657	1,2-dipalmitoyl-GPC (16:0/16:0)	-0.00380161	0.166309	0.000430241	0.169272	-0.00246052	0.16092	-0.0257001	0.157519	1.58179e-06	0.00139672	7.97647e-06	0.00704323
100000665	docosahexaenoate (DHA; 22:6n3)	-0.00827781	0.588591	0.0922899	0.552018	-0.327018	0.608552	-0.0530299	0.569826	1.29302e-123	1.14174e-120	8.67879e-141	7.66337e-138
100000672	1-myristoyl-2-palmitoyl-GPC (14:0/16:0)	-0.00203979	0.532842	-0.0904336	0.519614	0.239919	0.5115	0.0891149	0.505816	4.48186e-110	3.95749e-107	2.0067e-113	1.77191e-110
100000706	alpha-hydroxyisocaproate	-0.164527	0.584931	-0.166647	0.56845	-0.119797	0.594411	-0.215151	0.642284	0.000274477	0.242363	0.00014116	0.124644
100000711	4-acetylphenol sulfate	-0.0552135	1.47367	-0.0206944	1.53674	-0.0957106	1.26961	-0.164058	1.41914	0.00369776	1	0.00553016	1
100000743	2-hydroxyoctanoate	-0.0523747	0.625395	-0.0917783	0.600053	0.145081	0.644728	-0.133291	0.662618	1.58712e-49	1.40143e-46	1.14605e-43	1.01196e-40
100000773	3-hydroxyoctanoate	0.00771475	0.400663	0.0324808	0.384837	-0.0680249	0.433842	-0.00704257	0.413935	6.23906e-22	5.50909e-19	1.09475e-17	9.6666e-15
100000774	phenyllactate (PLA)	0.0203532	0.357436	-0.00553445	0.337748	0.109319	0.399963	0.0224886	0.367866	3.04098e-22	2.68518e-19	5.32904e-28	4.70555e-25
100000776	palmitoylcarnitine (C16)	-0.00176685	0.242428	0.00646442	0.234668	-0.0622759	0.252392	0.0412669	0.250231	2.33845e-29	2.06485e-26	3.66864e-31	3.23941e-28
100000781	hexanoylcarnitine (C6)	0.0176549	0.436566	0.0740387	0.432546	-0.194655	0.424343	0.0381564	0.38088	1.02032e-111	9.00947e-109	1.47907e-103	1.30602e-100
100000787	N-acetylaspartate (NAA)	-0.108059	0.709078	-0.085051	0.669821	-0.198224	0.846662	-0.0949076	0.675655	3.87448e-13	3.42117e-10	1.63297e-07	0.000144191
100000792	dehydroepiandrosterone sulfate (DHEA-S)	-0.0610339	0.604388	0.00728697	0.537323	-0.285841	0.753648	-0.0802161	0.602711	1.17462e-43	1.03719e-40	9.18928e-64	8.11413e-61
100000802	acetylcarnitine (C2)	-0.00305901	0.262818	0.0214889	0.253708	-0.0987449	0.274713	0.0102788	0.25959	2.79389e-51	2.467e-48	3.34647e-57	2.95493e-54
100000808	cysteine s-sulfate	-0.000900212	0.27894	-0.022579	0.282377	0.0346995	0.259281	0.0536643	0.27606	2.6022e-22	2.29774e-19	5.64117e-23	4.98115e-20
100000827	1-palmitoylglycerol (16:0)	-0.264239	0.990167	-0.230025	0.943362	-0.27343	1.01857	-0.414108	1.14292	0.032464	1	7.24429e-08	6.39671e-05
100000840	tartronate (hydroxymalonate)	-0.183329	0.738654	-0.0828034	0.66881	-0.36518	0.837265	-0.413594	0.810229	5.6851e-73	5.01994e-70	2.17066e-68	1.91669e-65
100000841	oxalate (ethanedioate)	-0.109258	0.480064	-0.0276642	0.417494	-0.248382	0.552598	-0.307659	0.546426	2.15921e-91	1.90658e-88	1.00353e-108	8.86119e-106
100000846	erythritol	0.0215874	0.435191	-0.000873495	0.433867	0.110588	0.389643	0.00741704	0.48251	4.28402e-46	3.78279e-43	2.62277e-18	2.3159e-15
100000882	3-hydroxymyristate	-0.0132232	0.490096	0.0128339	0.489919	-0.0989956	0.487469	-0.0204953	0.481307	3.12646e-16	2.76066e-13	1.74177e-14	1.53798e-11
100000900	iminodiacetate (IDA)	0.0121922	0.29794	0.0421794	0.298723	-0.0426343	0.277477	-0.0557097	0.299531	5.8328e-46	5.15036e-43	2.37753e-37	2.09936e-34
100000924	1-oleoylglycerol (18:1)	0.000819351	0.612169	-0.00284153	0.602421	0.0228559	0.623253	-0.0117064	0.641999	0.41229	1	0.261328	1
100000936	3-methyl-2-oxobutyrate	-0.00209005	0.196355	-0.00289833	0.192899	-0.0209838	0.202158	0.0273771	0.201283	7.92486e-10	6.99765e-07	1.76007e-09	1.55414e-06
100000961	homoarginine	-0.0193871	0.35135	0.0147073	0.332267	-0.13861	0.379532	-0.0194145	0.364463	3.6582e-42	3.23019e-39	2.45237e-51	2.16544e-48
100000963	homocitrulline	-0.071981	0.681837	-0.0986987	0.631811	-0.00109585	0.782102	-0.0413778	0.753265	4.62726e-07	0.000408587	1.09316e-06	0.000965258
100000987	2-linoleoylglycerol (18:2)	-0.49581	1.22843	-0.425987	1.19487	-0.590329	1.24847	-0.698873	1.32433	1.97626e-11	1.74504e-08	2.32687e-13	2.05462e-10
100000997	3-hydroxydecanoate	0.00680614	0.427162	0.0374125	0.424409	-0.0918817	0.426183	-0.00452942	0.421007	1.96988e-27	1.7394e-24	4.2072e-25	3.71496e-22
100001002	EDTA	-0.0090252	0.134439	-0.00338943	0.13361	-0.0112208	0.13226	-0.0327869	0.138661	2.027e-13	1.78984e-10	1.12925e-10	9.97128e-08
100001006	N-acetylglycine	0.0756705	0.502891	0.122418	0.50417	-0.0884032	0.45586	0.0764546	0.511354	4.47543e-51	3.95181e-48	2.18855e-47	1.93249e-44
100001007	ribonate	-0.0721614	0.534435	-0.0820532	0.517371	-0.0424064	0.547398	-0.0655937	0.592117	0.000557692	0.492442	0.0326412	1
100001022	threonate	-0.116853	0.627111	-0.0312025	0.571459	-0.249869	0.669627	-0.342787	0.72519	1.10823e-72	9.78565e-70	1.66667e-71	1.47167e-68
100001034	indoleacetate	0.0561514	0.514524	0.0548672	0.498914	0.0647865	0.541366	0.0505293	0.549281	0.210369	1	0.738082	1
100001040	1-linoleoylglycerol (18:2)	-0.00102804	0.6023	0.0196847	0.585211	-0.00284884	0.627692	-0.0968346	0.637298	2.01477e-07	0.000177904	2.00691e-08	1.7721e-05
100001051	1-methylhistidine	-0.0267269	0.40746	0.00538514	0.39148	-0.098618	0.437867	-0.0815603	0.420869	3.05272e-29	2.69555e-26	3.56748e-23	3.15009e-20
100001054	butyrylcarnitine (C4)	0.0122488	0.505714	-0.0352953	0.508503	0.110648	0.53368	0.104341	0.413466	1.04109e-30	9.19286e-28	2.04148e-32	1.80263e-29
100001055	isobutyrylcarnitine (C4)	-0.0221812	0.567817	0.0757162	0.53115	-0.293542	0.602455	-0.118541	0.551822	7.75923e-133	6.8514e-130	4.50505e-124	3.97796e-121
100001073	androsterone sulfate	-0.123351	0.827142	0.00201695	0.73943	-0.378899	0.960554	-0.371503	0.888368	5.767e-73	5.09226e-70	2.93332e-84	2.59012e-81
100001083	indolepropionate	-0.127904	1.4509	-0.10564	1.48384	0.0195171	1.42247	-0.43354	1.27873	2.2155e-36	1.95629e-33	1.44924e-15	1.27968e-12
100001092	trigonelline (N'-methylnicotinate)	-0.0254387	0.904484	-0.127398	0.872093	0.435197	0.855712	-0.166585	0.922942	5.22263e-114	4.61159e-111	1.30058e-112	1.14841e-109
100001102	dodecanedioate (C12-DC)	0.0400596	0.666915	0.00375701	0.654054	-0.0134407	0.670861	0.284887	0.670014	2.24681e-39	1.98393e-36	2.68997e-40	2.37524e-37
100001104	N-acetyltyrosine	-0.0942124	0.561138	-0.135115	0.520445	0.121682	0.527506	-0.193032	0.702197	9.90456e-118	8.74573e-115	9.49477e-66	8.38388e-63
100001106	1,3-dimethylurate	-0.572304	1.38584	-0.656716	1.429	-0.330459	1.24345	-0.499886	1.31778	8.66447e-14	7.65073e-11	4.18921e-16	3.69907e-13
100001108	3-methylxanthine	-0.342868	1.37724	-0.460714	1.42471	-0.0376122	1.20637	-0.197837	1.28608	3.0149e-35	2.66216e-32	6.95855e-29	6.1444e-26
100001112	3-hydroxylaurate	-0.0124697	0.504107	0.0255174	0.503328	-0.122211	0.497574	-0.043829	0.492935	1.07586e-24	9.49983e-22	1.66127e-24	1.4669e-21
100001121	pyridoxate	0.187633	0.889482	0.200092	0.870342	0.289536	0.923503	-0.00972827	0.902753	7.64479e-27	6.75035e-24	1.09185e-17	9.64101e-15
100001126	gamma-glutamylvaline	-0.0235242	0.343383	-0.0313087	0.317814	-0.0282362	0.428861	0.0198042	0.326527	2.93078e-09	2.58788e-06	2.34771e-05	0.0207302
100001162	propionylcarnitine (C3)	-0.0023387	0.348144	0.0131015	0.336425	-0.0279065	0.391102	-0.0409121	0.336019	1.71377e-08	1.51325e-05	6.33157e-08	5.59077e-05
100001167	pro-hydroxy-pro	-0.0277096	0.523291	-0.0480021	0.514206	0.0156561	0.572368	0.00974141	0.490092	7.33861e-10	6.48e-07	4.30359e-06	0.00380007
100001170	3-hydroxy-2-ethylpropionate	-0.0065633	0.35757	-0.033333	0.357467	0.0909349	0.363111	-0.0118181	0.326604	1.8295e-33	1.61545e-30	1.00687e-32	8.89067e-30
100001178	3-carboxy-4-methyl-5-propyl-2-furanpropanoate (CMPF)	-0.129538	0.942958	0.0271997	0.766306	-0.743734	1.36189	-0.0399759	0.614169	5.05017e-106	4.4593e-103	4.44951e-188	3.92891e-185
100001181	docosapentaenoate (n3 DPA; 22:5n3)	0.0151434	0.581685	0.0759971	0.576899	-0.109906	0.56606	-0.103945	0.580168	2.81395e-37	2.48472e-34	4.86343e-40	4.29441e-37
100001182	docosadienoate (22:2n6)	-0.00227678	0.452393	0.0368071	0.442129	-0.0787932	0.469333	-0.0839147	0.453378	1.32686e-29	1.17162e-26	1.89201e-27	1.67064e-24
100001193	adrenate (22:4n6)	-0.00288953	0.502269	-0.0179395	0.490613	0.102124	0.526794	-0.0739475	0.50231	1.46264e-22	1.29151e-19	1.31683e-21	1.16276e-18
100001197	10-undecenoate (11:1n1)	-0.013635	0.499309	0.0443161	0.478691	-0.0636351	0.53424	-0.220767	0.483956	8.1467e-59	7.19353e-56	7.80792e-64	6.8944e-61
100001208	1-methyl-4-imidazoleacetate	-0.220455	0.870703	-0.283706	0.870074	-0.0466618	0.833125	-0.15612	0.887339	1.21319e-63	1.07125e-60	7.51898e-22	6.63926e-19
100001211	sebacate (C10-DC)	-0.249202	0.870764	-0.261218	0.874072	-0.383046	0.83239	-0.0106072	0.85956	1.66628e-32	1.47133e-29	9.17407e-28	8.1007e-25
100001229	stearidonate (18:4n3)	0.023468	0.696107	0.0495852	0.715885	0.00415798	0.642915	-0.0742549	0.660425	7.80406e-08	6.89098e-05	1.49345e-07	0.000131872
100001232	5-dodecenoate (12:1n7)	0.0120576	0.582633	0.0248957	0.582252	-0.117165	0.563195	0.126454	0.579513	8.88178e-30	7.84261e-27	1.18863e-27	1.04956e-24
100001247	octanoylcarnitine (C8)	0.0406759	0.528717	0.119097	0.533379	-0.188363	0.476656	-0.0206901	0.472588	2.654e-99	2.34348e-96	9.7113e-96	8.57508e-93
100001251	decanoylcarnitine (C10)	0.0297806	0.537887	0.094756	0.540151	-0.170905	0.507457	-0.00625254	0.495348	2.99764e-67	2.64692e-64	3.56595e-67	3.14873e-64
100001253	N-acetylglutamine	-0.0429079	0.511146	-0.078144	0.492759	0.0949694	0.564091	-0.0627712	0.489915	9.08571e-37	8.02268e-34	1.75127e-31	1.54637e-28
100001254	N-acetyltryptophan	-0.0606468	0.472467	-0.049664	0.434195	-0.0305505	0.495222	-0.153588	0.589949	6.42478e-10	5.67308e-07	2.22408e-12	1.96386e-09
100001256	N-acetylphenylalanine	0.00871484	0.322798	-0.0270039	0.301221	0.136836	0.334442	0.0043771	0.35994	8.24418e-69	7.27961e-66	1.31912e-69	1.16478e-66
100001257	N-acetylasparagine	-0.142387	0.654855	-0.156766	0.649234	-0.0747312	0.671532	-0.16595	0.653162	1.41379e-07	0.000124838	3.22309e-05	0.0284599
100001263	1-palmitoyl-GPC (16:0)	-0.00132823	0.171757	0.00815361	0.169286	-0.0323577	0.173949	-0.00422135	0.175453	8.82214e-17	7.78995e-14	1.90777e-15	1.68456e-12
100001266	N-acetylarginine	-0.0225497	0.362971	-0.0509667	0.362459	0.104308	0.348305	-0.0598184	0.347591	1.27106e-47	1.12234e-44	1.78478e-52	1.57596e-49
100001267	piperine	-0.142892	1.27587	-0.233658	1.24546	0.371752	1.19712	-0.410417	1.3374	3.51732e-74	3.10579e-71	6.29419e-74	5.55777e-71
100001270	myristoylcarnitine (C14)	0.0023828	0.344078	-0.00715049	0.344304	0.0113705	0.34059	0.0354228	0.345635	3.06703e-05	0.0270819	0.000373368	0.329684
100001271	1-stearoyl-GPC (18:0)	-0.00484583	0.215925	0.00999634	0.213654	-0.0258284	0.216945	-0.0468024	0.217557	2.13304e-18	1.88348e-15	6.02132e-19	5.31682e-16
100001272	1-oleoyl-GPC (18:1)	0.00511095	0.234491	0.0235999	0.232769	-0.0546346	0.235305	-0.00156125	0.227745	2.62711e-30	2.31974e-27	2.25266e-30	1.98909e-27
100001274	N-acetylthreonine	-0.000549154	0.236776	-0.0172803	0.229283	0.0554501	0.244113	0.00286489	0.249711	1.92123e-27	1.69644e-24	1.10267e-25	9.73661e-23
100001276	N-acetylisoleucine	-0.0734673	0.422393	-0.115022	0.42665	0.0328149	0.408406	-0.0204862	0.388575	5.33231e-49	4.70843e-46	9.32845e-38	8.23703e-35
100001277	10-nonadecenoate (19:1n9)	-0.0177934	0.517284	0.0149795	0.503158	-0.0767964	0.530627	-0.0932468	0.549536	4.7281e-14	4.17491e-11	3.49302e-15	3.08433e-12
100001278	10-heptadecenoate (17:1n7)	-0.0179269	0.527931	0.00324214	0.514462	-0.083276	0.548697	-0.0297136	0.554485	3.29115e-08	2.90609e-05	6.37242e-08	5.62684e-05
100001287	epiandrosterone sulfate	-0.110675	0.838806	0.00399962	0.753273	-0.273552	0.953853	-0.433815	0.93196	3.51406e-61	3.10292e-58	8.32742e-74	7.35311e-71
100001293	N-acetylhistidine	-0.077203	0.553689	-0.104705	0.552499	0.0929046	0.497439	-0.177489	0.583645	3.68486e-53	3.25373e-50	4.11197e-44	3.63087e-41
100001294	gamma-glutamylglycine	0.00919796	0.287209	-0.0221667	0.274186	0.100632	0.308276	0.0339719	0.289282	3.66843e-47	3.23922e-44	1.68762e-51	1.49017e-48
100001295	gamma-glutamyltryptophan	-0.116143	0.468799	-0.116582	0.447519	-0.0715886	0.516811	-0.174502	0.492365	4.54615e-21	4.01425e-18	1.24015e-07	0.000109505
100001296	stachydrine	-0.0181264	1.20944	0.0292024	1.2275	0.0748666	1.11545	-0.368848	1.18631	3.44951e-25	3.04591e-22	1.39443e-25	1.23128e-22
100001300	alpha-hydroxyisovalerate	0.0371379	0.436912	0.00260397	0.413676	0.146243	0.498384	0.0529764	0.430084	9.41559e-23	8.31397e-20	1.16134e-29	1.02546e-26
100001313	gamma-glutamylmethionine	-0.00626976	0.286359	-0.0229734	0.273154	0.0700384	0.307275	-0.0305378	0.300924	6.65801e-34	5.87902e-31	1.06693e-30	9.42098e-28
100001315	p-cresol sulfate	-0.213819	1.01143	-0.157625	0.977766	-0.430106	1.15231	-0.187019	0.921877	1.83138e-14	1.61711e-11	4.73568e-20	4.1816e-17
100001320	erythronate*	0.0152282	0.208769	-0.00678705	0.194483	0.0862102	0.228056	0.0233879	0.224435	3.35333e-48	2.96099e-45	5.9117e-54	5.22003e-51
100001335	eicosenoate (20:1)	-0.0144761	0.539888	0.054742	0.529433	-0.189747	0.515881	-0.10512	0.553871	1.06174e-64	9.37521e-62	1.0187e-63	8.99513e-61
100001337	linolenate [alpha or gamma; (18:3n3 or 6)]	0.00855075	0.563286	0.0352977	0.55162	-0.0586686	0.569361	-0.0271644	0.599548	1.68695e-10	1.48957e-07	3.35914e-09	2.96612e-06
100001359	aconitate [cis or trans]	0.00309091	0.214774	-0.0235477	0.208176	0.0550166	0.216988	0.05904	0.219085	9.84219e-54	8.69066e-51	2.87513e-56	2.53874e-53
100001386	heme	-0.437511	1.15245	-0.46086	1.15539	-0.499916	1.19228	-0.242066	1.06086	4.34222e-09	3.83418e-06	2.31373e-09	2.04302e-06
100001391	stearoylcarnitine (C18)	-0.000361318	0.28426	0.0441983	0.269176	-0.135044	0.290323	-0.0290696	0.284553	1.79397e-100	1.58408e-97	3.03955e-111	2.68392e-108
100001392	laurylcarnitine (C12)	0.00825714	0.453616	0.0181655	0.45837	-0.0367467	0.441214	0.0222986	0.44406	7.6275e-05	0.0673508	7.56215e-05	0.0667738
100001393	isovalerylcarnitine (C5)	-0.0151654	0.429711	-0.0321375	0.415862	0.014945	0.468078	0.024514	0.435503	3.58458e-07	0.000316518	2.40366e-06	0.00212243
100001395	1-linoleoyl-GPC (18:2)	0.0025206	0.284403	0.0317846	0.276912	-0.0834779	0.292308	-0.0196608	0.283202	6.46901e-46	5.71213e-43	4.23575e-46	3.74017e-43
100001397	1,3,7-trimethylurate	-0.549078	1.50832	-0.676459	1.5465	-0.196281	1.35324	-0.423309	1.4372	6.46106e-29	5.70512e-26	1.59023e-29	1.40418e-26
100001399	1,7-dimethylurate	-0.50527	1.64927	-0.648706	1.74567	-0.116366	1.37886	-0.352301	1.39849	8.16001e-33	7.20529e-30	9.16149e-31	8.08959e-28
100001400	1-methylurate	-0.3296	1.25653	-0.43001	1.25696	-0.0472654	1.21738	-0.236209	1.24222	4.57497e-36	4.0397e-33	7.94998e-27	7.01983e-24
100001403	5-acetylamino-6-amino-3-methyluracil	-0.491919	1.63752	-0.597574	1.74314	-0.23847	1.35166	-0.334453	1.40901	2.81673e-08	2.48717e-05	4.57155e-16	4.03668e-13
100001405	1-methylxanthine	-0.510633	1.51077	-0.626132	1.5429	-0.12473	1.34441	-0.486153	1.48292	3.58945e-40	3.16949e-37	6.66973e-30	5.88937e-27
100001409	N1-methylinosine	-0.0535424	0.410582	-0.114362	0.410634	0.0789258	0.379404	0.0553197	0.385793	2.74976e-110	2.42804e-107	6.546e-81	5.78012e-78
100001412	N2,N2-dimethylguanosine	-0.0235957	0.307494	-0.0592489	0.291232	0.0725796	0.320439	0.0150949	0.331396	2.69422e-79	2.37899e-76	2.89072e-54	2.5525e-51
100001415	N6-carbamoylthreonyladenosine	-0.0275368	0.291599	-0.0549109	0.268933	0.0592399	0.297609	-0.0153786	0.356039	3.56348e-71	3.14655e-68	7.40143e-42	6.53546e-39
100001416	orotidine	0.0163282	0.423224	-0.0367109	0.410245	0.131951	0.397267	0.111127	0.468174	1.8018e-94	1.59099e-91	9.39855e-58	8.29892e-55
100001417	phenylacetylglutamine	-0.104063	0.756428	-0.0913913	0.739739	-0.152849	0.820009	-0.0980053	0.742765	0.0529655	1	0.0178248	1
100001423	4-hydroxyhippurate	0.066586	0.772704	0.021366	0.763445	0.257805	0.782701	0.0217274	0.76366	4.94047e-25	4.36244e-22	2.02932e-26	1.79189e-23
100001425	5,6-dihydrouridine	-0.0081531	0.295775	-0.0446291	0.268038	0.12257	0.312493	-0.0124287	0.34431	1.49913e-102	1.32373e-99	1.43191e-86	1.26437e-83
100001426	3-(3-amino-3-carboxypropyl)uridine*	-0.0758276	0.383511	-0.095263	0.360219	0.000945743	0.388165	-0.0877656	0.463439	2.72448e-33	2.40572e-30	1.41454e-17	1.24904e-14
100001433	1-arachidonylglycerol (20:4)	-0.224421	0.927854	-0.199685	0.888851	-0.125004	0.924146	-0.476662	1.06215	4.49529e-19	3.96934e-16	6.13305e-24	5.41548e-21
100001446	5-methyluridine (ribothymidine)	-0.015151	0.194319	0.000594573	0.179451	-0.036029	0.207629	-0.0615359	0.23028	7.31851e-20	6.46224e-17	1.07613e-26	9.50227e-24
100001454	3-hydroxydodecanedioate*	-0.192644	0.986681	-0.114301	0.936343	-0.508445	1.06166	-0.135933	1.02891	4.78713e-40	4.22703e-37	5.10646e-44	4.509e-41
100001456	7-methylguanine	0.00393258	0.206151	-0.014386	0.198192	0.0578245	0.214919	0.0177376	0.217057	1.81428e-33	1.60201e-30	1.71619e-34	1.5154e-31
100001461	1-stearoyl-GPE (18:0)	-0.00404568	0.255054	0.00291172	0.25242	-0.0194114	0.260298	-0.016211	0.259129	0.0027682	1	0.00215414	1
100001462	1-stearoyl-GPG (18:0)	-0.175886	0.677076	-0.198263	0.65814	-0.105126	0.696004	-0.165706	0.731256	1.31212e-09	1.1586e-06	9.32461e-06	0.00823363
100001466	3-methylcytidine	-0.293175	0.726645	-0.223435	0.692628	-0.559736	0.773806	-0.262442	0.735953	2.01586e-67	1.78001e-64	2.69944e-58	2.38361e-55
100001468	N1-methyl-2-pyridone-5-carboxamide	-0.0215724	0.425655	0.00486457	0.404636	-0.106541	0.481588	-0.0317377	0.426942	2.16746e-17	1.91387e-14	6.21437e-19	5.48729e-16
100001485	gamma-glutamylisoleucine*	-0.00155748	0.347688	-0.0522233	0.33252	0.13882	0.345777	0.0483979	0.361165	1.0887e-91	9.61323e-89	6.40954e-88	5.65962e-85
100001501	oleoylcarnitine (C18:1)	2.59122e-05	0.267899	0.0319827	0.258552	-0.105995	0.265636	-0.00776885	0.276991	1.54398e-66	1.36333e-63	6.85869e-72	6.05623e-69
100001509	2-methylbutyrylcarnitine (C5)	-0.23091	0.728221	-0.291923	0.745531	-0.0698238	0.685303	-0.159959	0.659155	5.39533e-42	4.76408e-39	4.7138e-28	4.16229e-25
100001510	phenol sulfate	0.0581406	0.633337	0.0974954	0.648597	0.00676611	0.594463	-0.0588912	0.590803	1.84021e-15	1.6249e-12	4.85699e-16	4.28872e-13
100001511	1-palmitoleoyl-GPC (16:1)*	0.00141803	0.311314	-0.0101227	0.307166	0.0276395	0.31882	0.0206029	0.317668	3.26537e-05	0.0288332	1.09677e-05	0.0096845
100001540	glutamine_degradant*	0.0669873	0.671641	-0.0237473	0.619127	0.406382	0.717425	0.0370631	0.70073	5.53531e-101	4.88768e-98	3.27225e-112	2.8894e-109
100001541	2-hydroxy-3-methylvalerate	-0.191869	0.765698	-0.235626	0.734952	-0.0138959	0.786357	-0.225702	0.842399	6.51954e-31	5.75675e-28	2.08466e-23	1.84075e-20
100001550	homostachydrine*	0.102104	1.28639	-0.364623	0.922382	1.65633	1.31914	0.208077	1.01665	0	0	0	0
100001551	1-arachidonoyl-GPC (20:4n6)*	-0.00281342	0.319843	0.00302141	0.314496	0.0946961	0.301526	-0.162784	0.308774	1.68736e-93	1.48994e-90	3.7726e-97	3.33121e-94
100001562	2-palmitoyl-GPC (16:0)*	-0.0117684	0.436981	0.00519707	0.431268	-0.0706647	0.438616	-0.0123644	0.454774	1.31078e-08	1.15742e-05	1.21632e-08	1.07401e-05
100001567	1-palmitoyl-GPE (16:0)	-0.00375946	0.274323	0.00687585	0.270859	-0.051577	0.279484	0.01065	0.276807	1.50603e-13	1.32983e-10	1.82064e-13	1.60762e-10
100001569	1-oleoyl-GPE (18:1)	0.00513048	0.377661	-0.0317796	0.373984	0.0808043	0.368318	0.0775972	0.382043	5.98999e-34	5.28916e-31	5.51718e-35	4.87167e-32
100001570	1-linoleoyl-GPE (18:2)*	0.00241189	0.369259	-0.0131608	0.36643	-0.0210298	0.369209	0.108102	0.365297	8.15416e-26	7.20012e-23	1.0916e-24	9.6388e-22
100001571	1-arachidonoyl-GPE (20:4n6)*	0.00014565	0.250688	-0.00537015	0.245475	0.0709598	0.252696	-0.0697528	0.249033	3.81936e-44	3.37249e-41	4.02552e-48	3.55454e-45
100001579	2-hydroxypalmitate	0.0103791	0.336685	0.0179875	0.326199	-0.0279085	0.32903	0.0262219	0.38853	4.47591e-07	0.000395223	3.0373e-06	0.00268194
100001580	docosapentaenoate (n6 DPA; 22:5n6)	-0.0582453	0.559005	-0.0392625	0.572665	-0.143716	0.546323	-0.0323604	0.496341	2.95499e-15	2.60925e-12	1.60245e-10	1.41496e-07
100001586	gulonate*	-0.158522	0.799369	-0.204342	0.776275	-0.0224055	0.847232	-0.125779	0.818374	1.37892e-61	1.21759e-58	7.68913e-15	6.7895e-12
100001593	glutarylcarnitine (C5-DC)	-0.0182121	0.459287	-0.0667169	0.449725	0.170918	0.460774	-0.0446506	0.436215	4.62716e-75	4.08578e-72	2.67534e-73	2.36232e-70
100001594	beta-hydroxyisovaleroylcarnitine	-0.00509874	0.420336	0.036473	0.403378	-0.112468	0.449337	-0.0566843	0.427278	6.75709e-42	5.96651e-39	2.23822e-38	1.97635e-35
100001597	tiglylcarnitine (C5:1-DC)	-0.0345861	0.492031	0.0226727	0.474251	-0.173463	0.522698	-0.117859	0.48287	3.32612e-55	2.93697e-52	2.32253e-51	2.05079e-48
100001604	hydroquinone sulfate	-0.247431	1.10501	-0.346187	1.12614	0.00558235	1.0414	-0.122106	1.01767	3.83667e-32	3.38778e-29	2.92835e-31	2.58574e-28
100001605	catechol sulfate	-0.031987	0.674314	-0.0667953	0.681622	0.134572	0.638348	-0.0927909	0.652214	1.3533e-30	1.19496e-27	1.24395e-26	1.09841e-23
100001606	cholesterol sulfate	-0.000628983	0.263511	0.0118801	0.252562	-0.0283748	0.297881	-0.0223402	0.260666	1.15346e-08	1.0185e-05	8.02936e-09	7.08993e-06
100001609	7alpha-hydroxy-3-oxo-4-cholestenoate (7-Hoca)	0.0214505	0.308281	0.0187821	0.303017	0.0434424	0.317299	0.0042764	0.319126	0.00177683	1	0.00265727	1
100001613	tetradecanedioate (C14-DC)	0.0205191	0.573078	0.0143886	0.569181	-0.0503594	0.573843	0.145763	0.571176	4.00424e-15	3.53575e-12	5.82296e-18	5.14167e-15
100001614	hexadecanedioate (C16-DC)	0.0346516	0.488349	0.0234509	0.486029	0.0134746	0.480417	0.116526	0.502148	1.26087e-07	0.000111335	5.57785e-09	4.92524e-06
100001615	octadecanedioate (C18-DC)	-0.20469	0.884531	-0.169853	0.813248	-0.247332	0.931089	-0.312133	1.1063	0.229641	1	5.17002e-07	0.000456513
100001620	glycerophosphoethanolamine	0.00220355	0.203985	0.0271895	0.196129	-0.100735	0.201066	0.0233018	0.201033	2.81373e-107	2.48452e-104	3.41402e-110	3.01458e-107
100001624	3-(3-hydroxyphenyl)propionate	-0.351809	1.40778	-0.237375	1.40362	-0.60438	1.37393	-0.552118	1.40702	6.64263e-26	5.86544e-23	1.51441e-24	1.33722e-21
100001635	ectoine	-0.275441	1.2099	-0.338771	1.21633	-0.145542	1.24381	-0.151184	1.10543	6.06698e-18	5.35714e-15	1.7429e-10	1.53898e-07
100001654	1-arachidonoyl-GPI (20:4)*	-0.00409339	0.376392	0.00408666	0.373834	-0.0239725	0.380832	-0.0159369	0.381412	0.0177431	1	0.0180651	1
100001655	1-palmitoyl-GPI (16:0)	-0.0356465	0.575912	-0.0598847	0.578333	-0.0450716	0.578815	0.0921441	0.543308	3.97176e-13	3.50707e-10	3.42956e-15	3.0283e-12
100001657	glycolithocholate sulfate*	-0.301261	1.31766	-0.232684	1.28637	-0.357562	1.36217	-0.550259	1.36953	7.78045e-14	6.87013e-11	1.89957e-13	1.67732e-10
100001658	taurolithocholate 3-sulfate	-0.543408	1.61721	-0.43974	1.57427	-0.641328	1.66387	-0.902445	1.69405	6.51832e-21	5.75568e-18	3.85141e-19	3.40079e-16
100001662	deoxycarnitine	-0.0106532	0.30806	-0.0113717	0.285969	-0.0253085	0.373167	0.0126379	0.310408	0.00153824	1	0.00645718	1
100001668	1-ribosyl-imidazoleacetate*	-0.0417232	0.666579	-0.149906	0.639955	0.292415	0.705765	0.0182726	0.571408	1.15947e-209	1.02381e-206	1.49501e-122	1.3201e-119
100001730	3,4-dihydroxybutyrate	0.00915986	0.295987	-0.031646	0.286288	0.0998883	0.299744	0.0796873	0.295765	2.33718e-84	2.06373e-81	3.1099e-70	2.74604e-67
100001733	hexanoylglutamine	-0.0165199	0.677486	0.0212345	0.662652	-0.141838	0.689186	-0.0256438	0.710145	1.85525e-14	1.63818e-11	5.02297e-16	4.43528e-13
100001734	N6-acetyllysine	-0.00334304	0.207845	0.000445228	0.194116	-0.0151955	0.213942	-0.00523783	0.256369	0.0507305	1	0.031016	1
100001739	dihomo-linolenate (20:3n3 or n6)	-0.0161722	0.445028	-0.0471791	0.437419	0.107637	0.436227	-0.037018	0.463667	6.52719e-33	5.76351e-30	2.27206e-33	2.00623e-30
100001740	mannitol/sorbitol	0.138459	0.578638	0.0889356	0.546666	0.288763	0.663495	0.169529	0.565617	7.20735e-37	6.36409e-34	4.20339e-33	3.7116e-30
100001743	tryptophan betaine	-0.0474637	1.04058	-0.284523	0.963015	0.852708	0.927621	-0.143889	0.864798	2.22621e-308	1.96574e-305	0	0
100001755	4-vinylphenol sulfate	0.0461748	0.965477	0.0288767	0.956955	0.0845802	0.940067	0.0761478	1.03583	0.0713143	1	0.0706089	1
100001756	4-ethylphenylsulfate	0.11676	1.72013	0.276382	1.74005	-0.276822	1.60617	-0.106658	1.66428	4.80748e-34	4.245e-31	5.36883e-33	4.74067e-30
100001757	thymol sulfate	0.163794	1.77793	-0.148631	1.72335	1.19845	1.74366	0.242514	1.52132	7.3934e-158	6.52837e-155	1.4614e-158	1.29042e-155
100001767	pyrraline	-0.154733	0.812342	-0.258216	0.827373	0.0924911	0.723692	0.000874471	0.755466	6.63104e-68	5.8552e-65	3.41489e-61	3.01535e-58
100001777	1-oleoyl-GPI (18:1)	-0.012431	0.512504	-0.0157589	0.511221	-0.0664022	0.524598	0.0765788	0.490309	3.49168e-10	3.08315e-07	4.85662e-12	4.28839e-09
100001778	1-linoleoyl-GPI (18:2)*	-0.00671523	0.441229	-0.0239583	0.434769	-0.00563194	0.444162	0.0736293	0.458799	3.06693e-09	2.7081e-06	8.60502e-11	7.59823e-08
100001806	o-cresol sulfate	-0.299216	1.17961	-0.418996	1.16716	0.00617339	1.07084	-0.145193	1.28307	3.09697e-38	2.73462e-35	3.94603e-40	3.48434e-37
100001810	dimethylarginine (SDMA + ADMA)	0.000818822	0.15118	-0.00338862	0.148352	0.0232469	0.150973	-0.00964478	0.161636	4.18852e-11	3.69846e-08	2.86026e-10	2.52561e-07
100001851	N-acetylserine	0.00979237	0.214619	-0.0117674	0.205257	0.0700947	0.226181	0.0302792	0.224334	2.86549e-48	2.53023e-45	5.8604e-42	5.17473e-39
100001856	1-stearoyl-2-oleoyl-GPE (18:0/18:1)	0.0174858	0.482464	-0.0334627	0.467019	0.111727	0.494451	0.131372	0.499547	2.30992e-41	2.03966e-38	5.10944e-41	4.51163e-38
100001868	4-allylphenol sulfate	0.0105209	1.06138	-0.0931591	1.0978	0.277553	0.920202	0.140191	0.984937	6.22675e-43	5.49822e-40	2.20699e-37	1.94878e-34
100001869	1-stearoyl-2-arachidonoyl-GPC (18:0/20:4)	-0.00128569	0.21349	-0.00869125	0.204107	0.105012	0.20154	-0.110357	0.208526	6.64241e-166	5.86525e-163	3.05715e-157	2.69946e-154
100001870	1-palmitoyl-2-linoleoyl-GPE (16:0/18:2)	0.00196247	0.502538	-0.0431492	0.496613	-0.00986292	0.485939	0.232049	0.490428	1.37778e-63	1.21658e-60	1.40957e-63	1.24465e-60
100001876	sphinganine-1-phosphate	-0.0477228	0.321248	-0.0512026	0.315197	-0.0557998	0.337182	-0.0202541	0.326387	7.03511e-05	0.0621201	0.00678588	1
100001882	glycosyl-N-stearoyl-sphingosine (d18:1/18:0)	-0.01985	0.381874	0.0278647	0.368393	-0.182837	0.394329	-0.0251289	0.366169	5.69667e-89	5.03016e-86	2.06706e-82	1.82521e-79
100001925	cyclo(leu-pro)	-0.254725	1.053	-0.30006	1.03738	-0.159298	1.11236	-0.169081	1.03051	7.91267e-08	6.98689e-05	2.47425e-07	0.000218476
100001948	succinylcarnitine (C4-DC)	-0.135884	0.619925	-0.211003	0.63151	0.0800452	0.537552	-0.072404	0.592776	5.63775e-109	4.97813e-106	1.39246e-62	1.22955e-59
100001950	bilirubin (E,E)*	0.00608075	0.548639	0.0500873	0.531023	-0.0625015	0.5867	-0.109678	0.551543	1.96643e-25	1.73636e-22	8.58955e-25	7.58457e-22
100001951	bilirubin (E,Z or Z,E)*	-0.00910809	0.427312	0.0434919	0.411707	-0.0961925	0.459204	-0.14054	0.407419	3.2111e-66	2.8354e-63	5.86874e-57	5.1821e-54
100001956	N-methylproline	0.147267	1.1257	0.142064	1.17464	0.379032	0.992675	-0.142465	0.979905	3.57204e-37	3.15411e-34	9.31594e-32	8.22598e-29
100001977	beta-cryptoxanthin	0.0334147	0.702362	0.0569538	0.739433	-0.0262214	0.651059	0.00263252	0.571145	0.000276052	0.243754	5.82466e-05	0.0514317
100001987	5alpha-androstan-3beta,17beta-diol disulfate	-0.0571243	1.05063	-0.0520177	0.995051	0.054767	1.18636	-0.23315	1.08881	1.07555e-11	9.49713e-09	1.39924e-11	1.23553e-08
100001988	5alpha-pregnan-3beta,20alpha-diol disulfate	0.146075	1.00286	0.152049	0.969793	0.0968544	1.03033	0.184508	1.11195	0.443508	1	0.0604493	1
100001989	glycocholenate sulfate*	-0.00455243	0.421768	-0.055151	0.398537	0.115417	0.456064	0.0727698	0.436051	7.04749e-58	6.22293e-55	4.29974e-54	3.79667e-51
100001990	taurocholenate sulfate*	-0.0298449	0.61652	-0.0445041	0.589903	0.019608	0.657339	-0.0273803	0.676991	9.31109e-05	0.082217	0.0014444	1
100001992	androstenediol (3beta,17beta) disulfate (1)	-0.0408564	0.763599	-0.050535	0.724289	-0.0726081	0.902384	0.0481419	0.733706	1.83756e-05	0.0162256	7.07219e-05	0.0624475
100001993	pregnenediol disulfate (C21H34O8S2)*	-0.0369407	0.68952	-0.0470761	0.656068	-0.0396583	0.793526	0.0148361	0.691015	0.00628831	1	0.0218263	1
100001994	androstenediol (3beta,17beta) disulfate (2)	-0.0500726	0.546512	-0.0578414	0.514274	-0.0768141	0.645511	0.0230673	0.542977	1.44742e-06	0.00127807	3.15073e-06	0.0027821
100001999	21-hydroxypregnenolone disulfate	-0.0426607	0.569698	-0.0504097	0.533574	-0.0991512	0.648871	0.0707433	0.604935	3.2461e-17	2.86631e-14	3.77691e-14	3.33501e-11
100002008	5alpha-androstan-3alpha,17alpha-diol monosulfate	-0.401554	0.945677	-0.191375	0.856965	-0.83533	0.971831	-0.810323	0.977034	7.33622e-157	6.47788e-154	1.38196e-185	1.22027e-182
100002009	5alpha-pregnan-3beta,20beta-diol monosulfate (1)	0.130967	1.0234	0.205297	0.990311	-0.0878025	1.06057	0.0750799	1.07987	4.71685e-30	4.16498e-27	3.19117e-23	2.8178e-20
100002014	5alpha-pregnan-3beta,20alpha-diol monosulfate (2)	0.145491	1.01197	0.192641	0.981276	0.0246349	1.04203	0.0857393	1.09479	3.72392e-12	3.28822e-09	5.63989e-09	4.98002e-06
100002015	5alpha-pregnan-diol disulfate	-0.351589	1.48083	-0.25387	1.43033	-0.555033	1.52608	-0.539238	1.60418	2.76533e-14	2.44179e-11	2.83781e-16	2.50579e-13
100002018	5alpha-androstan-3alpha,17beta-diol monosulfate (1)	-0.148182	0.989225	-0.0662268	0.942329	-0.311025	1.04456	-0.316116	1.07773	3.00071e-23	2.64962e-20	2.84387e-25	2.51114e-22
100002024	5alpha-androstan-3beta,17beta-diol monosulfate (2)	-0.409059	1.22841	-0.311296	1.15333	-0.47804	1.32137	-0.779343	1.36015	9.27974e-26	8.19401e-23	4.27006e-32	3.77046e-29
100002026	androstenediol (3alpha, 17alpha) monosulfate (2)	-0.0652144	0.629145	-0.0670839	0.59662	-0.0837162	0.723345	-0.0312442	0.641315	0.0228592	1	0.0941593	1
100002027	androstenediol (3alpha, 17alpha) monosulfate (3)	-0.0425337	0.751388	0.0237667	0.694244	-0.163248	0.855848	-0.193346	0.816427	1.48627e-21	1.31238e-18	7.96769e-29	7.03547e-26
100002028	androstenediol (3beta,17beta) monosulfate (1)	-0.0492181	0.768401	-0.0253378	0.711709	-0.201953	0.919854	0.0446825	0.774408	2.64792e-13	2.33812e-10	5.58549e-19	4.93199e-16
100002029	androstenediol (3beta,17beta) monosulfate (2)	-0.274796	1.06877	-0.247148	1.03747	-0.38552	1.06207	-0.255768	1.20668	7.50966e-16	6.63103e-13	3.24205e-05	0.0286273
100002067	pregnenediol sulfate (C21H34O5S)*	-0.0199954	0.638308	-0.00507656	0.606673	-0.0749587	0.738188	-0.0162163	0.635154	0.0179151	1	0.000702382	0.620204
100002094	gamma-CEHC	-0.0159861	0.510234	0.00253344	0.490219	-0.192545	0.553501	0.135671	0.475859	1.35837e-58	1.19944e-55	9.50772e-66	8.39532e-63
100002102	N-acetyl-beta-alanine	-0.0557134	0.413989	-0.0441486	0.393909	-0.088499	0.467721	-0.0661071	0.426872	0.0894827	1	0.000642467	0.567298
100002106	sphingomyelin (d18:1/18:1, d18:2/18:0)	-0.0122424	0.226654	-0.00509077	0.218227	-0.0487737	0.250147	0.00338442	0.227518	1.40291e-09	1.23877e-06	7.21859e-12	6.37401e-09
100002107	palmitoyl sphingomyelin (d18:1/16:0)	-0.0076051	0.158237	0.00737429	0.156067	-0.0646991	0.156485	-0.00122249	0.153414	4.11121e-58	3.6302e-55	2.00415e-56	1.76967e-53
100002122	3-hydroxyhippurate	-0.109194	1.20675	-0.10955	1.20039	-0.0205923	1.1959	-0.227707	1.24181	3.698e-05	0.0326534	6.06965e-05	0.053595
100002126	16alpha-hydroxy DHEA 3-sulfate	-0.0374986	0.74619	-0.0518153	0.713756	-0.190458	0.818533	0.237942	0.721337	3.28314e-48	2.89901e-45	7.77956e-50	6.86935e-47
100002129	pregnenolone sulfate	-0.0178908	0.682524	-0.00161665	0.641458	-0.0674288	0.788562	-0.0279025	0.713055	0.0678213	1	0.00316161	1
100002152	andro steroid monosulfate C19H28O6S (1)*	-0.101306	0.824786	-0.109408	0.779374	-0.275032	0.960647	0.172819	0.762684	6.25637e-47	5.52437e-44	9.63555e-44	8.50819e-41
100002154	ergothioneine	0.00508858	0.859641	0.30554	0.748505	-0.619754	0.756343	-0.572793	0.722708	0	0	0	0
100002183	S-methylmethionine	-0.513872	1.36743	-0.458601	1.36614	-0.362373	1.29903	-0.981647	1.36846	2.20283e-35	1.9451e-32	3.32453e-36	2.93556e-33
100002196	13-HODE + 9-HODE	-0.152758	0.681803	-0.0817778	0.609746	-0.216983	0.747084	-0.40241	0.830097	2.59922e-33	2.29512e-30	1.75722e-50	1.55163e-47
100002199	tridecenedioate (C13:1-DC)*	-0.0694878	0.708196	-0.000225521	0.656314	-0.262427	0.832555	-0.136371	0.707629	6.09544e-41	5.38228e-38	1.20087e-39	1.06036e-36
100002253	cinnamoylglycine	-0.557549	1.72378	-0.588344	1.73877	-0.428096	1.71739	-0.587052	1.65281	0.00429227	1	0.00446063	1
100002259	cis-4-decenoylcarnitine (C10:1)	0.015233	0.46134	0.0663591	0.458125	-0.0993296	0.456039	-0.0719274	0.442725	7.06064e-44	6.23454e-41	2.11363e-45	1.86634e-42
100002284	2S,3R-dihydroxybutyrate	0.0227131	0.488484	0.0498089	0.472305	-0.0381029	0.551724	-0.0233439	0.461455	4.21325e-11	3.7203e-08	8.11383e-12	7.16451e-09
100002356	(16 or 17)-methylstearate (a19:0 or i19:0)	-0.0532679	0.614867	-0.0418009	0.589007	-0.0796621	0.607103	-0.0718686	0.73314	0.0390053	1	0.0551517	1
100002367	2R,3R-dihydroxybutyrate	-0.00294058	0.412481	-0.0421504	0.409578	0.0726719	0.405128	0.0805212	0.409741	2.59397e-36	2.29047e-33	3.67687e-33	3.24667e-30
100002397	alpha-ketoglutaramate*	4.82304e-05	0.309852	-0.0193031	0.304968	0.0830121	0.329964	-0.0206868	0.285341	3.93355e-37	3.47333e-34	7.60045e-31	6.7112e-28
100002417	2,3-dihydroxyisovalerate	0.0382678	0.917784	-0.0158298	0.904166	0.281532	0.972598	-0.0350756	0.849331	4.60124e-33	4.06289e-30	2.52306e-30	2.22787e-27
100002458	3-methylglutaconate	0.0671879	0.439393	0.0341755	0.400891	0.183963	0.531287	0.0654023	0.449756	2.98604e-20	2.63668e-17	1.90838e-31	1.6851e-28
100002462	5-(galactosylhydroxy)-lysine	-0.183646	0.65124	-0.251426	0.661049	-0.00964541	0.600041	-0.0981016	0.616779	1.42656e-54	1.25966e-51	2.5776e-42	2.27602e-39
100002466	cysteinylglycine disulfide*	0.00727906	0.381397	-0.0722147	0.352611	0.219928	0.378193	0.095969	0.387375	1.58707e-159	1.40138e-156	8.82471e-179	7.79222e-176
100002488	isoursodeoxycholate	0.114303	1.28767	0.221438	1.27956	-0.209191	1.24641	0.0448383	1.304	5.58275e-29	4.92957e-26	3.93413e-31	3.47384e-28
100002500	formiminoglutamate	-0.155306	0.860678	-0.166832	0.836636	-0.148567	0.93913	-0.109759	0.861076	0.000675827	0.596755	0.118096	1
100002514	hydantoin-5-propionate	-0.129728	0.712829	-0.188232	0.707032	-0.0433694	0.738222	0.0306975	0.6678	3.5524e-32	3.13677e-29	2.25223e-26	1.98872e-23
100002528	sulfate*	-0.00639162	0.175623	-0.00343781	0.171424	-0.0223939	0.182887	0.00130265	0.183945	0.000180605	0.159474	0.000244898	0.216245
100002537	4-hydroxy-2-oxoglutaric acid	-0.205429	0.954778	-0.204538	0.954409	-0.182356	0.955823	-0.240963	0.954902	0.0351304	1	0.287163	1
100002749	S-methylcysteine	0.0329135	0.428437	0.0563958	0.424809	0.107964	0.432494	-0.180321	0.371574	7.09638e-77	6.2661e-74	8.7624e-78	7.7372e-75
100002761	androsterone glucuronide	-0.177665	0.932125	-0.174742	0.881502	-0.1347	1.03314	-0.249825	1.01447	5.93759e-05	0.0524289	0.00606396	1
100002769	argininate*	-0.00812812	0.49264	-0.0271657	0.483157	0.0687084	0.510803	-0.0220394	0.502389	4.1186e-10	3.63672e-07	6.55576e-11	5.78874e-08
100002796	cis-4-decenoate (10:1n6)*	-0.00243907	0.526738	0.0785228	0.50631	-0.248158	0.535301	-0.0532308	0.500101	3.82001e-100	3.37307e-97	2.34986e-107	2.07493e-104
100002825	4-oxo-retinoic acid	-0.176855	0.66342	-0.149002	0.651347	-0.239629	0.705995	-0.223846	0.652617	3.90569e-06	0.00344873	4.45504e-07	0.00039338
100002873	1-lignoceroyl-GPC (24:0)	-0.109144	0.536506	-0.0749957	0.538436	-0.175233	0.551533	-0.181509	0.489489	8.86571e-28	7.82843e-25	3.43442e-15	3.0326e-12
100002875	1-(1-enyl-palmitoyl)-GPC (P-16:0)*	-0.00438131	0.291897	0.0315194	0.282068	-0.103995	0.295678	-0.039581	0.297137	2.22949e-60	1.96864e-57	1.80317e-62	1.5922e-59
100002910	1-methyl-5-imidazoleacetate	-0.434772	1.51552	-0.388008	1.46279	-0.628819	1.67047	-0.393401	1.521	5.15268e-05	0.0454981	1.43225e-07	0.000126467
100002911	glycoursodeoxycholate	0.0314382	1.29256	0.161465	1.2906	-0.397156	1.23188	-0.00405933	1.2548	2.18207e-48	1.92676e-45	1.39444e-50	1.23129e-47
100002927	S-methylcysteine sulfoxide	0.0397136	0.605524	0.0851312	0.606636	0.144208	0.570476	-0.317543	0.514263	7.99918e-111	7.06328e-108	5.59592e-107	4.94119e-104
100002945	(14 or 15)-methylpalmitate (a17:0 or i17:0)	-0.0229225	0.582696	-0.0846938	0.591064	0.132877	0.546856	0.0588022	0.539126	8.24769e-44	7.28271e-41	1.86654e-43	1.64816e-40
100002951	eicosanedioate (C20-DC)	0.00151789	0.406002	0.00408651	0.402198	-0.069544	0.415548	0.085736	0.393818	3.83192e-23	3.38358e-20	6.57594e-22	5.80655e-19
100002952	docosadioate (C22-DC)	-0.117314	0.681912	-0.102427	0.655092	-0.146553	0.699587	-0.148281	0.774444	0.0868201	1	0.0202279	1
100002953	16-hydroxypalmitate	0.00150411	0.330945	0.0198818	0.325613	-0.0620612	0.327963	0.000542214	0.349164	1.71371e-16	1.51321e-13	7.2547e-17	6.4059e-14
100002989	oleoyl-linoleoyl-glycerol (18:1/18:2) [1]	-0.0964154	0.707189	-0.0873908	0.687132	-0.121585	0.754149	-0.105088	0.734393	0.80252	1	0.220711	1
100002990	oleoyl-linoleoyl-glycerol (18:1/18:2) [2]	-0.0824803	0.703993	-0.0789711	0.674307	-0.083667	0.76482	-0.0975208	0.754471	0.204931	1	0.71845	1
100003000	1-(1-enyl-palmitoyl)-GPE (P-16:0)*	-0.00124354	0.254977	0.0243253	0.245677	-0.115649	0.266919	0.0326464	0.238221	2.4008e-81	2.11991e-78	7.2575e-87	6.40837e-84
100003001	1-(1-enyl-stearoyl)-GPE (P-18:0)*	-0.00688885	0.302023	0.0500193	0.284828	-0.196936	0.300722	-0.0190775	0.275289	7.15192e-171	6.31515e-168	9.44181e-186	8.33712e-183
100003119	N-oleoyltaurine	-0.0961905	0.612453	-0.0564163	0.57796	-0.208869	0.66326	-0.132044	0.675813	2.18393e-12	1.92841e-09	4.89509e-18	4.32236e-15
100003151	linoleoylcarnitine (C18:2)*	2.91064e-05	0.283129	0.0335011	0.269361	-0.05986	0.302826	-0.0775393	0.290767	3.95776e-50	3.4947e-47	1.21884e-51	1.07623e-48
100003169	isoleucylglycine	-0.185353	0.625084	-0.178057	0.612931	-0.157377	0.616053	-0.257928	0.686636	0.000233705	0.206361	6.48132e-05	0.05723
100003240	N-stearoyltaurine	-0.187071	0.703733	-0.13152	0.663758	-0.289304	0.737545	-0.311955	0.803162	2.80487e-19	2.4767e-16	3.83322e-23	3.38473e-20
100003258	2-O-methylascorbic acid	-0.0132593	0.380118	-0.0142838	0.363058	-0.0111179	0.411934	-0.0113035	0.413193	0.546582	1	0.942263	1
100003271	beta-citrylglutamate	-0.00225197	0.298854	-0.00144666	0.288019	-0.0233232	0.31687	0.0225132	0.321542	2.44616e-05	0.0215996	0.00040531	0.357889
100003397	trimethylamine N-oxide	-0.0642822	0.976944	-0.0312205	0.955146	-0.179711	1.00527	-0.0645568	1.0279	1.09782e-07	9.69375e-05	8.63872e-07	0.000762799
100003415	N6-methyllysine	0.153044	0.661304	0.120199	0.651788	0.227717	0.659021	0.207584	0.697019	2.97942e-12	2.63083e-09	1.21719e-09	1.07478e-06
100003434	imidazole propionate	0.028956	0.802704	0.00108743	0.807955	0.0510925	0.792454	0.131154	0.782745	4.26864e-06	0.00376921	1.94254e-06	0.00171526
100003470	pregnanediol-3-glucuronide	0.0814438	0.9757	0.134874	0.936337	-0.0522777	1.02106	0.00934237	1.07008	4.90827e-14	4.334e-11	5.56695e-12	4.91562e-09
100003473	alliin	-0.271103	1.50983	-0.231287	1.53247	-0.302822	1.58778	-0.416991	1.26443	4.61493e-08	4.07498e-05	0.000512828	0.452827
100003641	valylglycine	-0.191649	0.649665	-0.243689	0.651019	-0.00853824	0.604082	-0.193146	0.65848	1.73315e-40	1.53037e-37	2.15095e-35	1.89929e-32
100003674	prolylglycine	-0.579591	1.25845	-0.645419	1.26019	-0.419895	1.27728	-0.483901	1.19855	2.47911e-29	2.18906e-26	7.67526e-11	6.77726e-08
100003686	N-palmitoylglycine	0.00507312	0.34721	-0.0107918	0.335219	0.000522423	0.352016	0.0865218	0.383658	1.67581e-12	1.47974e-09	5.50336e-17	4.85947e-14
100003695	mannonate*	0.0287121	0.350482	-0.0336242	0.31377	0.211521	0.375841	0.0764755	0.384359	1.48513e-126	1.31137e-123	1.31067e-139	1.15732e-136
100003892	lanthionine	-0.328105	1.12127	-0.391385	1.13689	-0.287999	1.08485	-0.082263	1.05795	3.32354e-13	2.93468e-10	6.34818e-17	5.60544e-14
100003901	2-stearoyl-GPE (18:0)*	-0.000413061	0.585639	0.0125555	0.584272	-0.028864	0.592062	-0.023348	0.581793	0.0409131	1	0.0175869	1
100003926	(R)-3-hydroxybutyrylcarnitine	-0.0945277	0.887456	-0.0661765	0.868409	-0.257165	0.925909	-0.00840643	0.897758	1.68759e-15	1.49014e-12	1.20164e-15	1.06105e-12
100004046	N-acetylcarnosine	0.0249351	0.532011	0.0457212	0.5181	0.00389338	0.572801	-0.045144	0.533072	4.70254e-06	0.00415234	2.25034e-07	0.000198705
100004054	margaroylcarnitine (C17)*	-0.0827	0.483952	-0.0797027	0.473995	-0.0869525	0.518311	-0.0911525	0.482746	0.42126	1	0.712886	1
100004059	histidine betaine (hercynine)*	-0.362312	1.26866	0.0011505	1.10065	-1.03381	1.23512	-1.17587	1.30933	0	0	1.9E-321	1.7E-318
100004083	glycohyocholate	-0.216474	1.11791	-0.0875731	1.09726	-0.515822	1.10942	-0.421965	1.11888	1.19121e-47	1.05184e-44	1.29038e-49	1.1394e-46
100004088	retinal	-0.253138	0.65011	-0.224806	0.644981	-0.31519	0.659538	-0.303381	0.653147	1.99146e-10	1.75846e-07	1.57003e-07	0.000138634
100004089	2-hydroxydecanoate	0.0391138	0.418019	0.0326004	0.419362	0.0880842	0.418733	0.00358267	0.405182	3.15228e-08	2.78346e-05	1.91797e-07	0.000169357
100004111	4-methylcatechol sulfate	-0.144764	1.11171	-0.129971	1.09533	-0.159074	1.20429	-0.19554	1.05583	0.0857248	1	0.164916	1
100004112	3-methyl catechol sulfate (1)	-0.146597	1.1907	-0.189328	1.18647	-0.114309	1.16462	0.012348	1.23121	1.08305e-05	0.00956337	6.28319e-07	0.000554805
100004182	3beta-hydroxy-5-cholenoate	-0.179124	0.661857	-0.115178	0.639895	-0.240776	0.683941	-0.398893	0.679198	1.16378e-37	1.02762e-34	1.59405e-42	1.40755e-39
100004208	guaiacol sulfate	-0.0176612	0.776304	-0.0984046	0.770229	0.278454	0.731447	-0.0362763	0.767932	1.85406e-66	1.63714e-63	9.41409e-64	8.31264e-61
100004227	2-aminooctanoate	-0.0185208	0.600089	-0.0767778	0.57706	0.222379	0.655769	-0.0689211	0.545072	8.38544e-65	7.40434e-62	3.4065e-69	3.00794e-66
100004284	dimethyl sulfone	0.0908194	0.856642	0.0406977	0.892023	0.269641	0.776423	0.0860375	0.75084	3.83922e-45	3.39003e-42	1.50067e-19	1.3251e-16
100004295	2-piperidinone	-0.103646	1.00773	-0.064147	0.990549	-0.283074	1.09998	-0.0476353	0.928576	7.08478e-12	6.25586e-09	4.90716e-14	4.33302e-11
100004318	indolin-2-one	-0.206083	0.840147	-0.166515	0.810245	-0.348474	0.94943	-0.200653	0.80064	8.69336e-09	7.67624e-06	4.51464e-13	3.98643e-10
100004322	2-aminophenol sulfate	-0.0359627	1.15366	-0.105402	1.15445	0.218338	1.19252	-0.0514867	1.04404	1.16634e-22	1.02988e-19	1.5582e-21	1.37589e-18
100004328	sphingomyelin (d18:1/14:0, d16:1/16:0)*	-0.0065626	0.250264	-0.0228077	0.249491	0.0179863	0.257046	0.0372124	0.236464	5.54583e-17	4.89697e-14	1.32746e-16	1.17215e-13
100004329	sphingomyelin (d18:2/16:0, d18:1/16:1)*	-0.00527584	0.206046	-0.00535951	0.204355	-0.0327941	0.212096	0.0324537	0.199848	4.14759e-14	3.66232e-11	4.01885e-15	3.54864e-12
100004509	S-allylcysteine	-0.170558	1.42315	-0.153415	1.45791	-0.217613	1.45513	-0.188061	1.19323	0.0141531	1	0.264851	1
100004523	N-delta-acetylornithine	0.0375366	0.562503	0.0365604	0.542577	0.138325	0.636067	-0.0945651	0.520196	2.01628e-26	1.78037e-23	2.04115e-25	1.80233e-22
100004541	acisoga	-0.0200023	0.449494	-0.0026899	0.427278	-0.00969962	0.471066	-0.116122	0.507068	2.63254e-12	2.32453e-09	4.65462e-14	4.11003e-11
100004542	2-aminoheptanoate	0.0125891	0.516765	-0.132404	0.454785	0.466739	0.493925	0.0844285	0.446866	0	0	0	0
100004561	N-formylanthranilic acid	-0.13681	0.706912	-0.0896406	0.694208	-0.314396	0.689501	-0.119696	0.751283	2.08263e-29	1.83896e-26	1.38415e-27	1.2222e-24
100004575	N2,N5-diacetylornithine	-0.137762	0.765143	-0.160988	0.729131	0.174945	0.727269	-0.451796	0.827422	1.1768e-104	1.03912e-101	7.9971e-103	7.06144e-100
100004635	methionine sulfone	0.0503304	0.535964	0.071418	0.562687	0.0491484	0.479828	-0.0481215	0.462517	3.39653e-09	2.99914e-06	5.81312e-11	5.13299e-08
100005350	1-linolenoyl-GPC (18:3)*	0.0103614	0.438261	-0.023047	0.428346	0.129631	0.442578	0.00706948	0.451023	1.34075e-32	1.18388e-29	7.84093e-33	6.92354e-30
100005367	N-acetylalliin	-0.198151	1.40828	-0.260731	1.46393	0.0883608	1.37094	-0.289919	1.10913	9.05415e-22	7.99481e-19	3.86335e-18	3.41134e-15
100005372	1-(1-enyl-oleoyl)-GPE (P-18:1)*	-0.0229138	0.352709	0.0502349	0.32582	-0.239101	0.371164	-0.0766973	0.318361	5.08254e-192	4.48789e-189	5.60023e-194	4.945e-191
100005373	fructosyllysine	0.0166109	0.317811	-0.012546	0.296916	0.0781521	0.345948	0.0714638	0.353034	5.77657e-25	5.10071e-22	6.20121e-31	5.47567e-28
100005384	O-sulfo-tyrosine	0.00174403	0.268365	-0.0363486	0.252176	0.124713	0.274908	0.0156599	0.282344	7.28608e-100	6.43361e-97	1.53276e-98	1.35343e-95
100005403	etiocholanolone glucuronide	-0.226376	0.968461	-0.169373	0.902418	-0.30653	1.09247	-0.388102	1.06259	3.34746e-08	2.95581e-05	4.29835e-14	3.79545e-11
100005418	17alpha-hydroxypregnanolone glucuronide	-0.453443	1.11671	-0.439451	1.08479	-0.382653	1.14167	-0.615869	1.2134	9.25723e-06	0.00817413	1.56264e-07	0.000137981
100005466	N-acetyltaurine	-0.16407	0.62709	-0.196596	0.63272	-0.130774	0.635141	-0.0549142	0.572722	4.7166e-13	4.16476e-10	2.07174e-12	1.82934e-09
100005717	1-palmitoyl-GPG (16:0)*	-0.0627856	0.49925	-0.108947	0.486657	0.0347041	0.496526	0.0239789	0.530807	6.71189e-44	5.9266e-41	2.0502e-31	1.81032e-28
100005834	9-hydroxystearate	-0.491845	1.14028	-0.438555	1.07418	-0.665679	1.22812	-0.508858	1.28852	6.34717e-08	5.60455e-05	3.2314e-11	2.85333e-08
100005850	3-methylglutarylcarnitine (2)	-0.00835334	0.669088	-0.0455925	0.642684	0.101744	0.744584	0.0189744	0.666559	6.57085e-14	5.80206e-11	5.79568e-14	5.11758e-11
100005864	methyl glucopyranoside (alpha + beta)	-0.278138	1.25803	-0.0126696	1.17734	-0.75849	1.21177	-0.886056	1.28672	4.75832e-164	4.20159e-161	5.29359e-168	4.67424e-165
100005946	2-keto-3-deoxy-gluconate	-0.0124262	0.438559	-0.0269666	0.423947	0.0111055	0.464266	0.0246407	0.466786	0.000391931	0.346075	9.03319e-05	0.0797631
100005972	alpha-CEHC sulfate	-0.460118	1.21488	-0.490965	1.2097	-0.646457	1.25271	-0.0609568	1.09556	9.47896e-44	8.36992e-41	1.38346e-36	1.2216e-33
100005985	sphingomyelin (d18:2/14:0, d18:1/14:1)*	0.00479503	0.403835	-0.0486048	0.379355	0.122142	0.442297	0.0989667	0.411244	4.26088e-55	3.76236e-52	2.01517e-64	1.7794e-61
100005986	sphingomyelin (d18:1/24:1, d18:2/24:0)*	-0.00936686	0.213476	0.0134069	0.208078	-0.0847941	0.225915	-0.0150948	0.197023	4.28618e-54	3.7847e-51	2.8218e-57	2.49165e-54
100005996	octadecenedioylcarnitine (C18:1-DC)*	0.00636825	0.492895	0.0227686	0.485993	-0.101586	0.494373	0.075008	0.501649	8.93081e-20	7.88591e-17	3.75438e-23	3.31511e-20
100005998	octadecanedioylcarnitine (C18-DC)*	-0.0526901	0.49885	-0.0534426	0.491608	-0.0933721	0.515555	0.0060712	0.504622	2.14815e-05	0.0189682	2.00124e-06	0.00176709
100006005	5alpha-androstan-3alpha,17beta-diol monosulfate (2)	-0.172253	1.66862	-0.125957	1.62387	-0.146079	1.84077	-0.42742	1.61019	1.12381e-06	0.000992325	1.54561e-07	0.000136477
100006051	myristoleoylcarnitine (C14:1)*	0.000916001	0.461765	0.0199509	0.458464	-0.0805496	0.459313	0.0211198	0.468984	6.03895e-13	5.33239e-10	9.71404e-14	8.5775e-11
100006056	N-formylphenylalanine	-0.203532	0.66831	-0.171629	0.651218	-0.260741	0.706387	-0.277292	0.684654	1.31926e-11	1.1649e-08	6.33101e-09	5.59028e-06
100006082	4-hydroxychlorothalonil	-0.00406971	0.571167	0.0321438	0.556361	0.0930084	0.551518	-0.307594	0.569884	6.49717e-84	5.737e-81	1.9856e-87	1.75328e-84
100006092	tyramine O-sulfate	-0.0160876	1.16693	-0.0684185	1.14462	0.139097	1.18037	0.0216789	1.23253	4.89557e-10	4.32279e-07	2.45729e-09	2.16979e-06
100006098	3-hydroxypyridine sulfate	-0.177094	1.30359	-0.254488	1.32345	-0.00813846	1.1803	-0.039093	1.33561	2.49562e-09	2.20364e-06	2.28156e-13	2.01462e-10
100006108	phenylacetylcarnitine	-0.169154	1.01751	-0.0468367	0.984906	-0.634718	1.06743	-0.117916	0.915344	1.5623e-87	1.37951e-84	3.32033e-91	2.93185e-88
100006115	arabonate/xylonate	0.0134631	0.373251	-0.00230078	0.356832	0.10167	0.396396	-0.0314064	0.398172	4.71805e-22	4.16604e-19	2.09184e-25	1.84709e-22
100006116	methyl-4-hydroxybenzoate sulfate	-0.0702347	1.88764	-0.00993926	1.92422	-0.0786013	1.80797	-0.344972	1.7927	1.43005e-08	1.26273e-05	3.29708e-07	0.000291132
100006121	1-dihomo-linolenylglycerol (20:3)	-0.342386	1.05189	-0.408899	1.05988	-0.0677224	0.964178	-0.39942	1.06845	7.27592e-34	6.42464e-31	2.26394e-29	1.99906e-26
100006129	vanillactate	-0.223996	0.691071	-0.320896	0.68324	0.103557	0.578024	-0.208604	0.730537	1.8241e-161	1.61068e-158	1.34553e-102	1.18811e-99
100006171	eugenol sulfate	-0.570257	1.71253	-0.9194	1.62226	0.33489	1.63664	-0.141622	1.68429	8.59224e-158	7.58695e-155	5.50091e-167	4.8573e-164
100006191	p-cresol glucuronide*	-0.423534	1.65351	-0.384161	1.63029	-0.593782	1.76873	-0.379382	1.58658	0.000187506	0.165568	3.77944e-05	0.0333725
100006260	6-hydroxyindole sulfate	-0.0680907	0.639709	-0.0354047	0.596451	-0.204564	0.777722	-0.0380325	0.605902	2.07126e-10	1.82892e-07	8.67358e-20	7.65877e-17
100006290	sphingomyelin (d18:1/20:0, d16:1/22:0)*	-0.00843168	0.196772	-0.00626852	0.194183	-0.00811569	0.206896	-0.019124	0.194701	0.146268	1	0.132796	1
100006292	sphingomyelin (d18:1/20:1, d18:2/20:0)*	-0.0100278	0.226024	-0.00179873	0.21384	-0.0271416	0.258657	-0.0258556	0.232785	0.000938514	0.828708	1.91508e-05	0.0169102
100006293	sphingomyelin (d18:1/20:2, d18:2/20:1, d16:1/22:2)*	-0.0242107	0.377204	-0.0420369	0.353458	0.0276243	0.435806	-0.00995132	0.393572	2.37837e-12	2.1001e-09	4.22518e-10	3.73083e-07
100006294	behenoyl sphingomyelin (d18:1/22:0)*	-0.00555398	0.224648	-0.00724077	0.223139	-0.00449563	0.23949	0.00101364	0.210608	0.144542	1	0.517361	1
100006295	sphingomyelin (d18:1/22:1, d18:2/22:0, d16:1/24:1)*	-0.00666923	0.195241	-0.00114728	0.189897	-0.0250244	0.211275	-0.00796806	0.196241	0.00320068	1	0.000115903	0.102342
100006296	sphingomyelin (d18:1/22:2, d18:2/22:1, d16:1/24:2)*	-0.00971631	0.283754	-0.00492142	0.266205	-0.0285631	0.332826	-0.0068986	0.291252	0.0297735	1	0.0141805	1
100006298	lignoceroyl sphingomyelin (d18:1/24:0)	-0.0165851	0.233446	-0.0151534	0.22356	-0.020484	0.264704	-0.0180888	0.234269	0.763029	1	0.710207	1
100006314	sphingomyelin (d17:1/16:0, d18:1/15:0, d16:1/17:0)*	-0.00414939	0.26144	-0.00942835	0.256971	0.00705724	0.289378	0.00569458	0.24122	0.0203241	1	0.0353001	1
100006361	dopamine 3-O-sulfate	0.0409364	0.501835	-0.0270031	0.466507	0.273002	0.546156	0.0484628	0.506536	3.61212e-95	3.1895e-92	5.17939e-97	4.5734e-94
100006367	3-hydroxyhexanoate	0.0104773	0.362037	0.0275897	0.363102	-0.0626428	0.353528	0.028481	0.356259	5.45214e-18	4.81424e-15	8.45071e-18	7.46198e-15
100006370	3beta-hydroxy-5-cholestenoate	-0.0100762	0.399882	0.000187905	0.387936	-0.0187338	0.403306	-0.0470318	0.446284	0.000858772	0.758296	0.000874793	0.772443
100006374	1,2,3-benzenetriol sulfate (2)	-1.12763	2.73513	-1.14964	2.68433	-0.864529	2.80189	-1.38012	2.85296	2.952e-06	0.00260661	4.80433e-06	0.00424222
100006375	3-methoxycatechol sulfate (1)	-0.149334	1.7577	-0.268592	1.76364	0.209968	1.71135	-0.0709303	1.72187	6.45803e-19	5.70244e-16	7.72941e-21	6.82507e-18
100006378	N-acetylkynurenine (2)	-0.290738	0.953234	-0.326684	0.956929	-0.0867071	0.882339	-0.396978	0.989625	3.41307e-24	3.01374e-21	4.86223e-21	4.29335e-18
100006379	C-glycosyltryptophan	0.0037539	0.21926	-0.0325709	0.200958	0.104557	0.224356	0.039352	0.245515	6.82122e-116	6.02313e-113	2.03756e-114	1.79916e-111
100006430	arabitol/xylitol	0.0573654	0.406506	0.0690433	0.436276	0.0788828	0.338672	-0.0272348	0.32644	2.99257e-18	2.64244e-15	1.90976e-13	1.68632e-10
100006435	N-acetylglucosamine/N-acetylgalactosamine	-0.05118	0.40317	-0.104236	0.420879	0.0694314	0.334501	0.0369314	0.348411	1.65489e-82	1.46127e-79	2.79007e-64	2.46363e-61
100006614	adipoylcarnitine (C6-DC)	-0.0347958	0.601288	-0.0586782	0.596142	-0.111149	0.618624	0.182104	0.55229	6.89225e-41	6.08586e-38	8.70672e-41	7.68803e-38
100006620	nonanoylcarnitine (C9)	-0.107899	0.765743	-0.0308324	0.748063	-0.308563	0.833889	-0.201334	0.689146	4.02373e-44	3.55295e-41	6.25951e-40	5.52715e-37
100006641	glycochenodeoxycholate 3-sulfate	-0.129538	1.0295	-0.12146	0.972713	-0.0886301	1.06925	-0.223363	1.2153	0.202554	1	0.00214114	1
100006642	glycodeoxycholate 3-sulfate	-0.649443	1.68239	-0.489639	1.60426	-0.882252	1.7287	-1.09183	1.85732	2.71868e-39	2.4006e-36	2.5522e-35	2.2536e-32
100006726	linoleoyl ethanolamide	-0.319123	0.872844	-0.312815	0.846351	-0.30658	0.88009	-0.366071	0.979592	0.544182	1	0.141311	1
100008903	1,2-dilinoleoyl-GPC (18:2/18:2)	-0.0203727	0.355823	0.00101861	0.346982	-0.0992307	0.381312	-0.0148872	0.346687	7.88438e-20	6.9619e-17	1.02105e-21	9.01588e-19
100008904	1-stearoyl-2-oleoyl-GPC (18:0/18:1)	0.00571127	0.240458	-0.00178004	0.231751	-0.00543727	0.259042	0.0563803	0.248682	1.09954e-13	9.70889e-11	1.1403e-13	1.00689e-10
100008914	1-palmitoyl-2-arachidonoyl-GPC (16:0/20:4n6)	-0.0064016	0.184269	-0.0106999	0.179852	0.0656427	0.17132	-0.0837458	0.186485	5.69507e-103	5.02875e-100	2.48217e-99	2.19176e-96
100008915	1-palmitoyl-2-docosahexaenoyl-GPC (16:0/22:6)	-0.0268341	0.259505	0.0261704	0.225658	-0.197748	0.318782	-0.0464582	0.213362	4.67375e-164	4.12692e-161	2.52736e-209	2.23166e-206
100008916	1-stearoyl-2-docosahexaenoyl-GPC (18:0/22:6)	-0.0263567	0.342782	0.0175869	0.318668	-0.15859	0.417663	-0.055464	0.28707	4.0443e-54	3.57111e-51	1.66535e-73	1.4705e-70
100008919	1-(1-enyl-stearoyl)-2-oleoyl-GPE (P-18:0/18:1)	-0.00893243	0.360492	0.0466361	0.33288	-0.222243	0.394057	0.016794	0.331066	7.81533e-133	6.90094e-130	1.79355e-154	1.5837e-151
100008920	sphingomyelin (d18:1/17:0, d17:1/18:0, d19:1/16:0)	-0.00443011	0.268876	0.00967641	0.265148	-0.0277078	0.287457	-0.0397827	0.254785	3.48603e-11	3.07816e-08	8.10645e-11	7.15799e-08
100008921	1-palmitoyl-2-stearoyl-GPC (16:0/18:0)	-0.00516409	0.210703	0.019	0.208657	-0.0466914	0.207783	-0.0634792	0.204175	3.02313e-50	2.66943e-47	5.43996e-49	4.80348e-46
100008928	2-hydroxybutyrate/2-hydroxyisobutyrate	-0.0012529	0.385598	0.0374991	0.360512	-0.124829	0.428425	-0.0174728	0.402961	4.03051e-49	3.55894e-46	2.61676e-48	2.3106e-45
100008930	oleate/vaccenate (18:1)	-0.0407862	0.387221	-0.031214	0.385569	-0.0920118	0.380196	-0.0167095	0.398745	1.18259e-09	1.04423e-06	2.55186e-08	2.25329e-05
100008934	2-hydroxylaurate	-0.107747	0.574636	-0.149781	0.570583	-0.0214242	0.595174	-0.0254126	0.543067	5.71579e-50	5.04705e-47	7.7558e-20	6.84837e-17
100008952	1-palmitoleoylglycerol (16:1)*	-0.306312	1.13634	-0.304768	1.10876	-0.268306	1.16308	-0.365197	1.2242	0.0617116	1	0.0898894	1
100008954	palmitoyl dihydrosphingomyelin (d18:0/16:0)*	-0.0109533	0.241751	-0.00348537	0.239464	-0.0199008	0.241282	-0.034248	0.251321	0.00055113	0.486648	0.000126976	0.112119
100008955	tricosanoyl sphingomyelin (d18:1/23:0)*	-0.0154444	0.253166	-0.0143672	0.247101	-0.0170146	0.270344	-0.0184253	0.257662	0.69536	1	0.85363	1
100008956	sphingomyelin (d18:2/23:0, d18:1/23:1, d17:1/24:1)*	-0.00944324	0.299474	0.00420712	0.293798	-0.0540906	0.322896	-0.0136402	0.28712	1.18551e-09	1.0468e-06	9.6772e-11	8.54497e-08
100008957	sphingomyelin (d18:2/24:1, d18:1/24:2)*	-0.0124613	0.215291	0.0150604	0.204283	-0.102871	0.233865	-0.0203912	0.205627	3.05102e-72	2.69405e-69	1.45773e-81	1.28717e-78
100008976	1-stearoyl-2-linoleoyl-GPE (18:0/18:2)*	0.00325635	0.458091	-0.0321226	0.45429	0.0259906	0.45095	0.140278	0.458313	8.01217e-31	7.07475e-28	4.58807e-31	4.05126e-28
100008977	1-stearoyl-2-arachidonoyl-GPE (18:0/20:4)	0.00186916	0.357725	-0.0186901	0.347526	0.112776	0.367776	-0.0510429	0.361852	7.20437e-43	6.36146e-40	6.12647e-43	5.40967e-40
100008980	1-stearoyl-2-linoleoyl-GPC (18:0/18:2)*	-0.0083559	0.152159	0.00365553	0.15034	-0.0464553	0.159665	-0.0136599	0.141226	2.77326e-28	2.44878e-25	9.85467e-30	8.70167e-27
100008984	1-palmitoyl-2-palmitoleoyl-GPC (16:0/16:1)*	0.00269321	0.418473	-0.0476644	0.400779	0.0726903	0.444546	0.146667	0.417464	1.88678e-58	1.66603e-55	1.61213e-57	1.42351e-54
100008990	1-palmitoyl-2-arachidonoyl-GPE (16:0/20:4)*	0.00191212	0.397196	-0.0320661	0.388934	0.110862	0.40504	0.0153251	0.398197	6.22199e-35	5.49401e-32	2.54807e-35	2.24994e-32
100008991	1-palmitoyl-2-docosahexaenoyl-GPE (16:0/22:6)*	-0.0186106	0.485592	0.0230033	0.461556	-0.188802	0.536721	0.014831	0.474028	1.58226e-43	1.39713e-40	1.05168e-52	9.28633e-50
100008992	1-stearoyl-2-docosahexaenoyl-GPE (18:0/22:6)*	-0.0128367	0.502438	0.0173902	0.480143	-0.118375	0.568145	-0.0130779	0.491917	1.57787e-15	1.39326e-12	5.8134e-20	5.13323e-17
100008993	1-palmitoyl-2-arachidonoyl-GPI (16:0/20:4)*	-0.0144487	0.434673	-0.0495483	0.433451	0.0581003	0.427837	0.053667	0.429732	9.04359e-29	7.98549e-26	4.76605e-24	4.20842e-21
100008994	1-stearoyl-2-linoleoyl-GPI (18:0/18:2)	-0.021007	0.328405	-0.0178234	0.320911	-0.0556693	0.357358	0.0109117	0.318592	9.50805e-05	0.0839561	6.00806e-07	0.000530511
100008998	gamma-tocopherol/beta-tocopherol	-0.00681227	0.492904	-0.00639268	0.489176	0.0671262	0.490126	-0.109111	0.496559	4.46185e-20	3.93981e-17	4.21216e-19	3.71934e-16
100008999	1-(1-enyl-stearoyl)-2-arachidonoyl-GPE (P-18:0/20:4)*	-0.0259746	0.382909	0.0610912	0.350102	-0.277594	0.401183	-0.0977226	0.338374	1.55901e-206	1.37661e-203	3.68612e-230	3.25485e-227
100009002	1-(1-enyl-palmitoyl)-2-arachidonoyl-GPE (P-16:0/20:4)*	-0.0107506	0.354793	0.0620751	0.324073	-0.249182	0.377894	-0.0328242	0.315097	1.54794e-181	1.36683e-178	3.87338e-216	3.42019e-213
100009005	1-(1-enyl-palmitoyl)-2-oleoyl-GPE (P-16:0/18:1)*	-0.00163883	0.283487	0.0378228	0.270307	-0.137067	0.295632	-0.005147	0.270754	8.61937e-93	7.6109e-90	2.00297e-103	1.76862e-100
100009007	1-(1-enyl-palmitoyl)-2-oleoyl-GPC (P-16:0/18:1)*	0.00342012	0.318983	0.0651892	0.302496	-0.204039	0.300574	-0.00821041	0.298928	8.83821e-181	7.80414e-178	1.91869e-198	1.69421e-195
100009009	1-(1-enyl-palmitoyl)-2-linoleoyl-GPC (P-16:0/18:2)*	-0.013035	0.305768	0.0285862	0.293651	-0.165282	0.30036	-0.0039724	0.304643	1.07879e-102	9.52568e-100	1.32568e-109	1.17057e-106
100009014	1-(1-enyl-palmitoyl)-2-arachidonoyl-GPC (P-16:0/20:4)*	-0.00775833	0.255022	0.0138728	0.255096	-0.0236421	0.246361	-0.0888443	0.248431	1.0859e-36	9.58847e-34	5.71939e-36	5.05022e-33
100009025	sphingomyelin (d18:1/21:0, d17:1/22:0, d16:1/23:0)*	-0.00846753	0.325743	-0.0225713	0.319366	0.0313108	0.348418	0.00448628	0.3191	5.90661e-09	5.21554e-06	2.27659e-08	2.01023e-05
100009026	behenoyl dihydrosphingomyelin (d18:0/22:0)*	-0.000215946	0.451212	-0.0552031	0.435193	0.158976	0.463092	0.0447173	0.453693	3.40859e-65	3.00979e-62	9.65383e-64	8.52433e-61
100009027	sphingomyelin (d18:0/18:0, d19:0/17:0)*	0.000700573	0.465528	-0.0298798	0.455885	0.0639314	0.476032	0.0600153	0.482151	1.24566e-17	1.09992e-14	3.98338e-16	3.51733e-13
100009028	N-palmitoyl-sphinganine (d18:0/16:0)	-0.056947	0.512839	-0.0776397	0.504161	-0.055521	0.559745	0.0393004	0.475178	8.35333e-18	7.37599e-15	1.9903e-11	1.75743e-08
100009030	lactosyl-N-palmitoyl-sphingosine (d18:1/16:0)	-0.0112584	0.262313	0.00125663	0.259781	-0.0687417	0.264841	0.00734545	0.260422	1.52927e-21	1.35034e-18	5.92554e-21	5.23225e-18
100009038	myristoyl dihydrosphingomyelin (d18:0/14:0)*	-0.0118079	0.363792	-0.0688419	0.349181	0.156969	0.370497	0.0298343	0.345679	2.24935e-107	1.98618e-104	1.05413e-108	9.30793e-106
100009042	5-hydroxyindole sulfate	-0.255663	0.892834	-0.228532	0.868123	-0.457122	0.962512	-0.111088	0.866143	4.86956e-23	4.29983e-20	1.1753e-25	1.03779e-22
100009066	1-palmitoyl-2-oleoyl-GPI (16:0/18:1)*	-0.0450723	0.511265	-0.0911549	0.514361	-0.0183683	0.512408	0.137351	0.448135	2.61869e-49	2.3123e-46	2.38758e-43	2.10824e-40
100009069	1-(1-enyl-palmitoyl)-2-linoleoyl-GPE (P-16:0/18:2)*	-0.0100011	0.354762	0.0425681	0.326613	-0.242238	0.369225	0.0556334	0.335064	2.63861e-165	2.3299e-162	3.26876e-189	2.88631e-186
100009078	1-oleoyl-2-linoleoyl-GPE (18:1/18:2)*	-0.474989	1.1999	-0.621018	1.26671	-0.258897	0.99641	-0.0752739	0.970425	2.84043e-61	2.5081e-58	1.42157e-57	1.25525e-54
100009082	1-linoleoyl-GPA (18:2)*	-0.291114	0.773708	-0.316281	0.802909	-0.275598	0.707567	-0.192757	0.707823	0.000436483	0.385414	3.94369e-06	0.00348228
100009130	1-oleoyl-2-docosahexaenoyl-GPC (18:1/22:6)*	-0.00904785	0.281197	0.0333716	0.267319	-0.130144	0.306648	-0.0460339	0.255394	1.23597e-80	1.09136e-77	6.70509e-97	5.92059e-94
100009131	1-linoleoyl-2-arachidonoyl-GPC (18:2/20:4n6)*	-0.00946911	0.264403	0.0098556	0.25685	0.0135089	0.264564	-0.132333	0.266474	1.88654e-63	1.66582e-60	2.50781e-64	2.2144e-61
100009139	1-myristoyl-2-arachidonoyl-GPC (14:0/20:4)*	-0.0128874	0.507233	-0.0711495	0.489006	0.250225	0.483269	-0.0933983	0.509463	2.16477e-113	1.91149e-110	6.18379e-117	5.46029e-114
100009160	1-(1-enyl-palmitoyl)-2-palmitoleoyl-GPC (P-16:0/16:1)*	-0.00603577	0.343843	0.0462497	0.328751	-0.183377	0.336712	-0.0135284	0.342744	2.01339e-112	1.77782e-109	8.83073e-122	7.79754e-119
100009162	1-(1-enyl-palmitoyl)-2-palmitoyl-GPC (P-16:0/16:0)*	-0.00611493	0.263413	0.0326908	0.25535	-0.141049	0.254905	-0.00718081	0.251944	4.98498e-113	4.40173e-110	1.44084e-118	1.27226e-115
100009225	1-(1-enyl-stearoyl)-2-linoleoyl-GPE (P-18:0/18:2)*	-0.014437	0.353236	0.0421123	0.323517	-0.256259	0.357592	0.045317	0.343687	4.72681e-182	4.17378e-179	1.28899e-207	1.13818e-204
100009227	1-linoleoyl-GPG (18:2)*	-0.0905008	0.535674	-0.119284	0.520156	0.0314493	0.522945	-0.119372	0.598805	4.72165e-30	4.16921e-27	1.90857e-22	1.68527e-19
100009232	thioproline	0.00032818	0.246073	-0.0214675	0.236461	0.0329782	0.257056	0.059449	0.260729	2.93117e-27	2.58822e-24	1.72891e-30	1.52663e-27
100009233	palmitoylcholine	-0.0489646	0.76323	0.0173154	0.740676	-0.226906	0.795349	-0.122044	0.779395	1.25403e-28	1.10731e-25	1.87614e-30	1.65663e-27
100009264	glycochenodeoxycholate glucuronide (1)	-0.0759914	0.930999	-0.0745443	0.878971	-0.0153035	0.994217	-0.165189	1.06642	0.000480626	0.424393	0.000191349	0.168961
100009271	(S)-3-hydroxybutyrylcarnitine	-0.0213468	0.630495	-0.0534683	0.64157	0.0487617	0.618375	0.0359498	0.580524	1.8532e-05	0.0163637	5.01172e-10	4.42535e-07
100009272	glycosyl-N-palmitoyl-sphingosine (d18:1/16:0)	-0.0158149	0.273059	0.0022905	0.265774	-0.0903338	0.283433	-0.000625257	0.275985	1.64999e-31	1.45694e-28	4.79651e-32	4.23532e-29
100009329	ascorbic acid 2-sulfate	-0.169437	1.03772	-0.168565	1.0409	-0.126881	1.02461	-0.231307	1.03815	9.16202e-10	8.09006e-07	0.0354082	1
100009331	oleoylcholine	-0.0822865	0.823834	-0.0154968	0.788621	-0.282927	0.892891	-0.12699	0.84307	2.84012e-25	2.50782e-22	2.02701e-29	1.78985e-26
100009332	arachidonoylcholine	-0.0608424	0.791075	-0.00404136	0.762223	-0.0915077	0.841021	-0.288747	0.8127	5.72219e-27	5.05269e-24	3.92084e-28	3.4621e-25
100009333	docosahexaenoylcholine	-0.18639	1.03187	-0.0277983	0.948494	-0.639931	1.14872	-0.323576	1.04271	2.51834e-102	2.22369e-99	7.85465e-101	6.93566e-98
100009335	dihomo-linolenoyl-choline	-0.476434	1.28683	-0.536483	1.2817	-0.301866	1.31426	-0.428341	1.25049	1.21255e-15	1.07068e-12	7.29444e-10	6.44099e-07
100009343	1-linoleoyl-2-linolenoyl-GPC (18:2/18:3)*	-0.0526686	0.689148	0.0201953	0.645326	-0.253816	0.785621	-0.125505	0.689127	8.93841e-44	7.89262e-41	5.9385e-46	5.2437e-43
100009394	hexadecadienoate (16:2n6)	-0.0026205	0.47889	0.00901183	0.472047	0.0169309	0.489642	-0.0843374	0.488528	1.58594e-08	1.40038e-05	3.09881e-09	2.73625e-06
100009406	palmitoleoylcarnitine (C16:1)*	0.00479547	0.367138	0.0282916	0.360005	-0.0858223	0.373199	0.0162481	0.373714	8.53626e-26	7.53752e-23	1.65305e-26	1.45964e-23
100010850	4-hydroxyphenylacetylglutamine	-0.0629156	0.822718	-0.124689	0.798178	0.144038	0.832659	-0.0505795	0.876441	2.9251e-31	2.58286e-28	5.70123e-29	5.03418e-26
100010895	2'-O-methylcytidine	-0.103531	0.477031	-0.0941214	0.471283	-0.067567	0.450005	-0.196969	0.526231	1.89655e-14	1.67466e-11	1.14142e-12	1.00787e-09
100010896	2'-O-methyluridine	-0.0144338	0.306625	-0.0200181	0.299281	0.0281949	0.315872	-0.0457695	0.322342	1.26771e-17	1.11939e-14	3.00261e-10	2.6513e-07
100010901	gamma-glutamyl-alpha-lysine	-0.016876	0.25451	-0.0167051	0.252931	0.0075639	0.252031	-0.0508432	0.261596	7.89032e-08	6.96715e-05	2.83651e-08	2.50464e-05
100010922	linoleoyl-arachidonoyl-glycerol (18:2/20:4) [1]*	-0.422366	1.26158	-0.479891	1.27018	-0.104194	1.20601	-0.58107	1.22424	4.70422e-68	4.15383e-65	9.28272e-29	8.19664e-26
100010923	linoleoyl-arachidonoyl-glycerol (18:2/20:4) [2]*	-0.19191	0.832841	-0.198891	0.808648	-0.0163798	0.861482	-0.396919	0.856398	1.75802e-46	1.55234e-43	4.38972e-31	3.87613e-28
100010937	oleoyl-arachidonoyl-glycerol (18:1/20:4) [2]*	-0.214358	0.853211	-0.241986	0.823593	-0.0155039	0.893487	-0.35304	0.890517	1.10781e-54	9.78193e-52	5.08113e-27	4.48664e-24
100010940	diacylglycerol (16:1/18:2 [2], 16:0/18:3 [1])*	-0.475563	1.16293	-0.53103	1.17821	-0.395866	1.14857	-0.320508	1.08752	1.53402e-09	1.35454e-06	1.99724e-09	1.76356e-06
100010955	perfluorooctanesulfonate (PFOS)	-0.0398945	0.590395	-0.00668282	0.545447	-0.350672	0.667425	0.224138	0.503932	3.24771e-129	2.86773e-126	5.93397e-154	5.2397e-151
100015609	N-palmitoyl-sphingadienine (d18:2/16:0)*	-0.0728883	0.519408	-0.0572313	0.513402	-0.16821	0.580976	-0.0178591	0.437317	1.73961e-21	1.53608e-18	5.34458e-16	4.71926e-13
100015620	lactosyl-N-nervonoyl-sphingosine (d18:1/24:1)*	-0.0782977	0.525162	-0.0598528	0.517705	-0.159961	0.558853	-0.0550263	0.502424	1.23678e-16	1.09208e-13	7.63068e-11	6.73789e-08
100015624	N-behenoyl-sphingadienine (d18:2/22:0)*	-0.372842	1.14429	-0.321087	1.08168	-0.547154	1.26886	-0.381924	1.22938	1.09586e-15	9.67645e-13	5.31333e-11	4.69167e-08
100015625	glycosyl-N-behenoyl-sphingadienine (d18:2/22:0)*	-0.037273	0.393574	0.0142518	0.366423	-0.1912	0.44719	-0.0729212	0.381998	1.67771e-71	1.48142e-68	4.38812e-76	3.87471e-73
100015632	N-stearoyl-sphingadienine (d18:2/18:0)*	-0.289479	0.882933	-0.2856	0.883646	-0.3914	0.910349	-0.169613	0.824423	1.23794e-14	1.0931e-11	7.70541e-10	6.80388e-07
100015641	N-oleoylserine	-0.043792	0.461568	-0.0175881	0.440943	-0.139102	0.474385	-0.038822	0.519516	5.4446e-23	4.80758e-20	5.15808e-19	4.55459e-16
100015731	N-palmitoyl-heptadecasphingosine (d17:1/16:0)*	-0.273893	0.683481	-0.260561	0.673789	-0.359445	0.726337	-0.221086	0.659442	1.23012e-07	0.000108619	5.96138e-08	5.2639e-05
100015735	ceramide (d18:1/14:0, d16:1/16:0)*	-0.264982	0.764339	-0.308708	0.784451	-0.17849	0.712005	-0.174848	0.717503	5.96941e-14	5.27099e-11	2.1728e-12	1.91859e-09
100015744	ceramide (d18:2/24:1, d18:1/24:2)*	-0.0696227	0.4828	-0.0340968	0.47785	-0.232631	0.485477	-0.0170402	0.455768	7.70302e-95	6.80176e-92	4.05245e-49	3.57831e-46
100015745	glycosyl ceramide (d18:2/24:1, d18:1/24:2)*	-0.028837	0.38774	0.0319909	0.36617	-0.205517	0.417683	-0.0777595	0.364336	3.99491e-103	3.5275e-100	9.18956e-107	8.11438e-104
100015752	glycosyl-N-(2-hydroxynervonoyl)-sphingosine (d18:1/24:1(2OH))*	-0.19761	0.885379	-0.127395	0.811874	-0.524762	1.09267	-0.0869356	0.800145	8.59448e-62	7.58892e-59	5.67902e-59	5.01457e-56
100015755	ceramide (d18:1/20:0, d16:1/22:0, d20:1/18:0)*	-0.361219	1.1937	-0.325238	1.13586	-0.500772	1.32083	-0.34262	1.26513	1.47829e-12	1.30533e-09	1.79795e-06	0.00158759
100015759	stearoylcholine*	-0.278891	1.08794	-0.217488	1.06344	-0.430671	1.14764	-0.364319	1.09469	8.40174e-13	7.41874e-10	1.31006e-12	1.15678e-09
100015760	linoleoylcholine*	-0.0664245	0.812064	0.0163111	0.772931	-0.300018	0.884445	-0.142081	0.82228	2.91947e-38	2.57789e-35	1.65347e-43	1.46002e-40
100015786	sphingomyelin (d18:0/20:0, d16:0/22:0)*	-0.00994379	0.455319	-0.0656328	0.441604	0.147721	0.454042	0.0403918	0.46545	4.50685e-64	3.97955e-61	7.16433e-63	6.3261e-60
100015787	sphingomyelin (d18:1/19:0, d19:1/18:0)*	-0.0127743	0.318988	-0.00726002	0.309512	-0.0198568	0.351792	-0.0293296	0.31601	0.061263	1	0.0649232	1
100015788	sphingomyelin (d18:2/18:1)*	-0.00472756	0.261198	-0.0254253	0.249887	0.0419827	0.287461	0.0301091	0.264625	1.01499e-23	8.96239e-21	1.82682e-23	1.61308e-20
100015789	sphingomyelin (d18:2/24:2)*	-0.0133053	0.290129	0.00448741	0.271974	-0.0711963	0.338605	-0.0191901	0.292108	3.32907e-14	2.93957e-11	9.1052e-19	8.03989e-16
100015790	sphingomyelin (d18:2/21:0, d16:2/23:0)*	-0.00924824	0.348547	-0.0136275	0.333971	0.00455841	0.395125	-0.00720056	0.348676	0.17924	1	0.189052	1
100015791	sphingomyelin (d18:2/23:1)*	-0.0271011	0.363491	-0.00910772	0.348608	-0.0801385	0.415849	-0.0405225	0.348961	2.03027e-09	1.79273e-06	3.71424e-11	3.27967e-08
100015792	sphingomyelin (d18:1/25:0, d19:0/24:1, d20:1/23:0, d19:1/24:0)*	-0.0486727	0.601527	-0.109954	0.591249	0.191996	0.581965	-0.0844081	0.59526	4.35875e-83	3.84877e-80	4.4792e-69	3.95513e-66
100015793	sphingomyelin (d17:2/16:0, d18:2/15:0)*	-0.00736303	0.378695	-0.0260429	0.370722	0.0580026	0.417449	-0.00740937	0.350289	7.0123e-13	6.19186e-10	1.11444e-13	9.84047e-11
100015797	heneicosapentaenoate (21:5n3)	-0.286358	1.26045	-0.0206203	1.15152	-1.07192	1.33908	-0.481487	1.16203	6.43953e-167	5.6861e-164	7.23426e-201	6.38785e-198
100015831	linolenoylcarnitine (C18:3)*	-0.0260473	0.417917	0.00298841	0.400596	-0.0761896	0.451691	-0.0957895	0.436049	1.31147e-19	1.15803e-16	2.87169e-18	2.5357e-15
100015832	behenoylcarnitine (C22)*	-0.205857	0.645526	-0.155968	0.631072	-0.35042	0.673179	-0.246449	0.643206	2.30453e-30	2.0349e-27	8.0194e-26	7.08113e-23
100015833	arachidoylcarnitine (C20)*	-0.141082	0.537472	-0.0590225	0.508578	-0.375247	0.564764	-0.212759	0.529619	7.60605e-113	6.71614e-110	2.86702e-99	2.53157e-96
100015834	lignoceroylcarnitine (C24)*	0.0120382	0.336191	0.033215	0.332851	-0.0581327	0.343334	0.00675666	0.329249	2.15192e-22	1.90015e-19	2.99942e-20	2.64849e-17
100015835	cerotoylcarnitine (C26)*	0.000907708	0.335216	0.016144	0.32572	-0.0457326	0.36052	-0.00811079	0.338143	7.43055e-09	6.56118e-06	6.91183e-10	6.10315e-07
100015836	ximenoylcarnitine (C26:1)*	0.00348484	0.333126	0.0476561	0.319842	-0.130965	0.345084	-0.0236958	0.3268	2.0186e-74	1.78243e-71	1.00301e-79	8.85659e-77
100015837	arachidonoylcarnitine (C20:4)	-0.0462598	0.432905	-0.0308725	0.421958	0.00748494	0.456045	-0.192181	0.421779	1.8222e-45	1.609e-42	5.62528e-36	4.96712e-33
100015838	eicosenoylcarnitine (C20:1)*	-0.0940871	0.583182	-0.0063788	0.557713	-0.325592	0.599043	-0.196171	0.57748	1.87192e-146	1.6529e-143	2.53112e-90	2.23498e-87
100015839	dihomo-linoleoylcarnitine (C20:2)*	-0.0571375	0.4387	0.0215938	0.407351	-0.240756	0.4701	-0.181593	0.435068	1.44652e-134	1.27727e-131	9.42709e-122	8.32412e-119
100015840	dihomo-linolenoylcarnitine (C20:3n3 or 6)*	-0.0603539	0.432648	-0.0792808	0.424419	0.0324539	0.454874	-0.0964579	0.423707	1.51304e-26	1.33601e-23	2.52947e-20	2.23352e-17
100015845	docosahexaenoylcarnitine (C22:6)*	-0.199181	0.896917	-0.0294553	0.804164	-0.787504	1.02619	-0.206342	0.781555	1.46085e-172	1.28993e-169	1.32992e-198	1.17432e-195
100015846	nervonoylcarnitine (C24:1)*	-0.108355	0.527242	-0.0361636	0.517724	-0.344037	0.527207	-0.13115	0.474391	1.67274e-125	1.47703e-122	5.59258e-93	4.93825e-90
100015882	glycosyl ceramide (d18:1/20:0, d16:1/22:0)*	-0.0249041	0.337311	0.0136251	0.322646	-0.144406	0.359331	-0.0455944	0.335028	2.06365e-65	1.82221e-62	2.54762e-60	2.24955e-57
100015962	N,N,N-trimethyl-5-aminovalerate	0.00825996	0.494056	-0.115968	0.443292	0.389903	0.521671	0.0799358	0.395198	2.14531e-268	1.89431e-265	1.47894e-306	1.30591e-303
100015966	carotene diol (1)	0.0128866	0.424168	0.096236	0.419317	-0.134402	0.390421	-0.182767	0.369058	1.79196e-144	1.5823e-141	1.78192e-145	1.57344e-142
100015967	carotene diol (2)	0.0367273	0.491733	0.130479	0.503016	-0.141614	0.421054	-0.166156	0.387756	8.19297e-138	7.2344e-135	3.7545e-135	3.31522e-132
100015968	carotene diol (3)	-0.211454	0.762496	-0.334321	0.828183	-0.0305748	0.55657	0.126131	0.47405	8.42465e-97	7.43897e-94	8.28796e-102	7.31827e-99
100015971	cortolone glucuronide (1)	-0.0585116	0.474667	-0.0669308	0.454108	-0.0596747	0.504396	-0.0169866	0.524219	1.32867e-07	0.000117322	0.00530994	1
100016038	(N(1) + N(8))-acetylspermidine	0.00469703	0.274305	-0.00273437	0.265082	0.0647221	0.291212	-0.0414754	0.280598	4.331e-23	3.82427e-20	6.3003e-25	5.56316e-22
100016069	5-dodecenoylcarnitine (C12:1)	-0.0383028	0.696138	-0.00981877	0.669897	-0.198298	0.743824	0.0436033	0.719132	6.09948e-23	5.38584e-20	4.33908e-24	3.83141e-21
100019794	hydroxy-CMPF*	-0.144628	0.9492	0.0659671	0.737643	-0.91888	1.34048	-0.093464	0.595014	1.23913e-215	1.09415e-212	0	3.87764e-306
100019801	3-hydroxyoleoylcarnitine	-0.0988976	0.539598	-0.0596085	0.513685	-0.237533	0.600112	-0.0972353	0.542446	7.18645e-29	6.34563e-26	1.89223e-29	1.67084e-26
100019892	2-hydroxyarachidate*	-0.206309	0.682405	-0.214434	0.675424	-0.166054	0.647698	-0.222371	0.75589	0.0147452	1	0.0332909	1
100019968	lyxonate	-0.225207	0.950165	-0.240868	0.933713	-0.122978	0.977985	-0.289586	0.979413	1.52928e-22	1.35036e-19	4.27854e-06	0.00377795
100019972	dodecenedioate (C12:1-DC)*	-0.225709	0.877968	-0.180062	0.860497	-0.337149	0.873532	-0.291113	0.946517	1.45663e-10	1.28621e-07	9.54348e-11	8.42689e-08
100019975	hexadecenedioate (C16:1-DC)*	0.00604699	0.457188	0.0270634	0.442274	-0.140483	0.49172	0.105119	0.433061	7.46497e-45	6.59157e-42	3.55245e-50	3.13682e-47
100019978	octadecenedioate (C18:1-DC)	0.0149131	0.417129	0.017905	0.416362	-0.0181933	0.420011	0.0456309	0.414235	0.000481586	0.425241	0.000292844	0.258581
100019981	heptenedioate (C7:1-DC)*	-0.249354	0.754436	-0.294065	0.742114	-0.105273	0.800757	-0.232674	0.722507	4.35836e-19	3.84843e-16	2.35964e-17	2.08356e-14
100019982	octadecadienedioate (C18:2-DC)*	-0.0500334	0.869142	0.060133	0.806249	-0.264645	0.89961	-0.281595	1.00502	2.51749e-44	2.22294e-41	8.92743e-59	7.88292e-56
100020004	3-carboxy-4-methyl-5-pentyl-2-furanpropionate (3-CMPFP)**	-0.0133988	0.424473	0.016455	0.432963	-0.0687054	0.41451	-0.0800168	0.380057	3.34617e-19	2.95467e-16	1.75722e-18	1.55163e-15
100020204	N-acetyl-2-aminooctanoate*	0.0079932	0.594088	-0.0911056	0.533381	0.423315	0.651557	-0.0852502	0.540228	1.54461e-172	1.36389e-169	4.85201e-217	4.28432e-214
100020205	hydroxyasparagine**	0.0094056	0.223392	-0.031986	0.206264	0.117478	0.227978	0.0591832	0.2359	1.61846e-135	1.4291e-132	1.53463e-137	1.35508e-134
100020208	perfluorooctanoate (PFOA)	-0.0314882	0.488894	0.061784	0.456017	-0.285365	0.500019	-0.129621	0.483261	8.3404e-143	7.36457e-140	1.11692e-150	9.86242e-148
100020215	N-methylhydroxyproline**	-0.459843	1.63015	-0.472972	1.63296	-0.0981888	1.51653	-0.888183	1.65578	2.24286e-44	1.98044e-41	7.322e-35	6.46532e-32
100020217	N,N,N-trimethyl-alanylproline betaine (TMAP)	-0.00343768	0.288404	-0.0203642	0.283057	0.0577909	0.29419	-0.00619073	0.294611	5.25515e-20	4.6403e-17	4.22896e-20	3.73417e-17
100020219	3-formylindole	0.00339274	0.329217	0.0175023	0.3185	0.0074889	0.339478	-0.0691109	0.354955	3.29217e-13	2.90699e-10	4.78396e-15	4.22424e-12
100020241	gamma-glutamylcitrulline*	-0.0231846	0.371101	-0.010247	0.348651	-0.0145605	0.414799	-0.0962698	0.402285	1.42849e-10	1.26136e-07	5.21303e-12	4.6031e-09
100020254	glycine conjugate of C10H14O2 (1)*	-0.000742221	0.699619	-0.0875704	0.659467	0.17204	0.777052	0.176833	0.697399	4.11596e-55	3.63439e-52	2.71322e-56	2.39577e-53
100020261	glutamine conjugate of C6H10O2 (1)*	0.00329105	0.595384	-0.0676183	0.564127	0.240473	0.64278	0.0179666	0.589127	7.26471e-70	6.41474e-67	1.67199e-72	1.47637e-69
100020262	glutamine conjugate of C6H10O2 (2)*	0.0363246	0.849634	-0.0266768	0.808087	0.215004	0.92943	0.0928468	0.890014	7.04547e-19	6.22115e-16	2.37629e-23	2.09826e-20
100020276	sphingomyelin (d17:1/14:0, d16:1/15:0)*	-0.0147057	0.441332	-0.0439894	0.43195	0.0782141	0.480864	-0.00182093	0.41059	1.72972e-18	1.52734e-15	3.51877e-21	3.10708e-18
100020343	tetradecadienoate (14:2)*	-0.00403353	0.570824	0.0434315	0.564086	-0.117583	0.569758	-0.0751969	0.575406	5.34643e-23	4.7209e-20	2.99364e-26	2.64338e-23
100020360	8-methoxykynurenate	-0.0996656	0.625917	-0.123918	0.610999	-0.0174373	0.634395	-0.0961499	0.673489	1.18057e-10	1.04244e-07	2.46444e-08	2.1761e-05
100020361	3-amino-2-piperidone	0.00108067	0.336298	-0.0274625	0.339471	0.105743	0.317609	-0.00547894	0.317664	1.19595e-55	1.05603e-52	1.9636e-42	1.73386e-39
100020371	N,N-dimethylalanine	-0.297678	1.13106	-0.124037	1.04258	-0.687134	1.1725	-0.593211	1.27618	5.48499e-97	4.84324e-94	1.6774e-87	1.48114e-84
100020372	3-indoleglyoxylic acid	-0.0299806	0.458981	-0.0320102	0.460745	-0.00484639	0.439308	-0.0544493	0.475213	0.0137465	1	0.0181925	1
100020377	ethyl beta-glucopyranoside	0.0503654	1.28163	0.195593	1.28509	-0.194839	1.22058	-0.306049	1.2254	8.45786e-46	7.46829e-43	5.01797e-48	4.43087e-45
100020378	2-hydroxysebacate	-0.280195	0.786511	-0.281927	0.767401	-0.279184	0.82904	-0.273351	0.816934	0.188614	1	0.943885	1
100020409	ascorbic acid 3-sulfate*	-0.022403	0.432407	-0.00728525	0.392526	-0.0287914	0.496597	-0.0854661	0.507412	3.58818e-07	0.000316836	1.55048e-07	0.000136907
100020414	6-bromotryptophan	-0.0190331	0.298307	-0.00474816	0.286249	-0.0470796	0.325152	-0.0487626	0.311411	5.22437e-07	0.000461312	6.82136e-09	6.02326e-06
100020416	delta-CEHC	-0.127147	0.74289	-0.101962	0.711498	-0.350735	0.829954	0.0566858	0.692166	1.02094e-44	9.01494e-42	1.89544e-48	1.67368e-45
100020417	N6,N6-dimethyllysine	-0.18636	1.27391	-0.203776	1.25848	-0.182262	1.35863	-0.109283	1.22526	2.55832e-10	2.259e-07	0.0735733	1
100020478	dodecadienoate (12:2)*	-0.0168137	0.393109	0.0286042	0.373514	-0.101883	0.423326	-0.116902	0.403737	3.72328e-43	3.28766e-40	5.4726e-49	4.83231e-46
100020487	N-acetyl-isoputreanine	0.00673712	0.321701	0.024583	0.310315	0.0445705	0.33928	-0.129263	0.316394	8.69175e-52	7.67482e-49	3.34769e-54	2.95601e-51
100020491	glucuronide of piperine metabolite C17H21NO3 (3)*	-0.69437	1.59765	-0.768815	1.55689	-0.317676	1.64079	-0.852185	1.65345	4.45989e-36	3.93808e-33	1.33793e-24	1.18139e-21
100020492	glucuronide of piperine metabolite C17H21NO3 (4)*	-0.323224	1.31104	-0.412255	1.28636	0.0945854	1.26068	-0.467613	1.38075	3.21977e-57	2.84306e-54	6.46055e-44	5.70466e-41
100020493	glucuronide of piperine metabolite C17H21NO3 (5)*	-0.63179	1.49141	-0.720907	1.45115	-0.204238	1.51985	-0.788989	1.53745	3.55642e-47	3.14032e-44	9.9644e-36	8.79856e-33
100020496	sulfate of piperine metabolite C16H19NO3 (2)*	-0.185421	1.12891	-0.255378	1.13161	0.129611	1.01538	-0.280878	1.18777	8.51805e-38	7.52144e-35	1.43542e-33	1.26747e-30
100020497	sulfate of piperine metabolite C16H19NO3 (3)*	-0.176539	1.10257	-0.243385	1.09309	0.141961	1.02789	-0.291461	1.16633	3.37518e-38	2.98028e-35	3.16271e-36	2.79267e-33
100020502	sulfate of piperine metabolite C18H21NO3 (1)*	-0.235172	1.05229	-0.276622	1.03237	0.0175658	1.01747	-0.381375	1.13485	3.92861e-32	3.46896e-29	5.58109e-27	4.9281e-24
100020504	sulfate of piperine metabolite C18H21NO3 (3)*	-0.207848	1.02117	-0.252367	0.995387	0.052306	0.993559	-0.349552	1.11602	1.61522e-34	1.42624e-31	7.4268e-30	6.55786e-27
100020515	2-naphthol sulfate	0.0839955	0.908479	-0.0759832	0.838642	0.289393	0.95412	0.564404	0.938583	3.82084e-123	3.3738e-120	1.86815e-128	1.64957e-125
100020536	4-ethylcatechol sulfate	-0.147621	1.3436	-0.159856	1.35219	-0.116835	1.2768	-0.131332	1.39055	0.868763	1	0.4885	1
100020541	11beta-hydroxyandrosterone glucuronide	-0.0716136	0.682183	-0.0549573	0.661351	-0.0845824	0.702676	-0.13305	0.74515	0.0156607	1	0.00144264	1
100020545	N2-acetyl,N6,N6-dimethyllysine	0.100771	0.985873	0.0398772	0.972746	0.316897	0.993804	0.0964936	0.99668	3.19167e-20	2.81824e-17	1.53079e-21	1.35168e-18
100020546	N2-acetyl,N6-methyllysine	-0.106082	1.05366	-0.166082	1.02244	0.120765	1.10131	-0.129148	1.09229	2.39354e-23	2.1135e-20	2.15501e-20	1.90287e-17
100020550	deoxycholic acid glucuronide	-0.151315	1.39429	-0.327041	1.35119	0.355833	1.39994	-0.00556044	1.40382	7.56409e-74	6.67909e-71	5.30918e-68	4.68801e-65
100020578	4-allylcatechol sulfate	-0.067685	1.21262	-0.164986	1.19665	0.34191	1.15168	-0.161691	1.25285	7.34804e-48	6.48832e-45	6.71813e-49	5.93211e-46
100020822	dihydrocaffeate sulfate (2)	-0.41549	1.63111	-0.468873	1.66695	-0.226156	1.5287	-0.419061	1.57503	5.20207e-08	4.59342e-05	1.53921e-06	0.00135912
100020823	lithocholate sulfate (1)	-0.716789	1.6384	-0.719718	1.59783	-0.578391	1.7371	-0.890647	1.67449	8.46422e-08	7.47391e-05	6.13507e-06	0.00541727
100020825	3-hydroxyhexanoylcarnitine (1)	0.000342662	0.416459	-0.00470293	0.391819	-0.00927891	0.47232	0.0373358	0.446447	0.0202271	1	0.00485349	1
100020833	2-ketocaprylate	0.000274414	0.579638	-0.0532321	0.556681	0.225506	0.620408	-0.0514087	0.555775	9.41714e-62	8.31534e-59	9.18463e-65	8.11003e-62
100020837	2,6-dihydroxybenzoic acid	0.00909441	0.722396	-0.0199867	0.712493	0.289815	0.71349	-0.233761	0.661473	3.9895e-85	3.52273e-82	1.70143e-83	1.50236e-80
100020893	2,3-dihydroxy-5-methylthio-4-pentenoate (DMTPA)*	-0.00150057	0.277057	-0.0359795	0.267045	0.112517	0.274348	0.00741304	0.285324	1.70105e-83	1.50202e-80	5.81848e-78	5.13772e-75
100021000	hydroxypalmitoyl sphingomyelin (d18:1/16:0(OH))**	-0.0156446	0.262199	0.00208299	0.253929	-0.126332	0.26336	0.0504052	0.256544	1.89421e-81	1.67259e-78	7.60098e-84	6.71166e-81
100021093	taurochenodeoxycholic acid 3-sulfate	-0.486543	1.3279	-0.427027	1.27856	-0.527885	1.38469	-0.712849	1.4483	1.71942e-07	0.000151825	1.16151e-10	1.02562e-07
100021100	tetradecadienedioate (C14:2-DC)*	-0.0306848	0.645742	-0.0301912	0.633381	-0.104628	0.68324	0.0672875	0.638852	2.53568e-09	2.23901e-06	6.84356e-11	6.04286e-08
100021103	pregnenetriol sulfate*	-0.0436142	0.576441	-0.0544838	0.551575	-0.0546156	0.652305	0.0228841	0.578274	9.2753e-06	0.00819009	0.000140923	0.124435
100021104	pregnenetriol disulfate*	-0.0229623	0.670283	-0.0516322	0.649863	-0.00635924	0.748034	0.0905453	0.641285	5.85481e-11	5.1698e-08	3.08828e-10	2.72696e-07
100021123	hydroxy-N6,N6,N6-trimethyllysine*	-0.0136615	0.402654	-0.0237139	0.40184	-0.0183604	0.386783	0.0404095	0.423191	8.83228e-07	0.00077989	5.4108e-06	0.00477773
100021131	undecenoylcarnitine (C11:1)	-0.010799	0.456885	0.0341959	0.447145	-0.0708532	0.475682	-0.142817	0.44179	2.24089e-39	1.97871e-36	3.97213e-39	3.50739e-36
100021141	3-hydroxydecanoylcarnitine	0.00249552	0.467355	0.0461032	0.460014	-0.0948246	0.482911	-0.0723835	0.451183	3.70933e-33	3.27534e-30	2.98728e-32	2.63776e-29
100021162	palmitoyl-sphingosine-phosphoethanolamine (d18:1/16:0)	-0.00975333	0.24322	0.0139768	0.237885	-0.105967	0.24361	0.00818098	0.235844	2.9191e-66	2.57757e-63	2.93669e-67	2.5931e-64
100021198	picolinoylglycine	-0.0143088	0.437044	-0.00462413	0.426618	-0.0204758	0.467562	-0.0518939	0.441277	0.019098	1	0.0032791	1
100021220	succinoyltaurine	-0.387353	1.20104	-0.383982	1.20085	-0.55717	1.24577	-0.172965	1.10155	4.52741e-17	3.9977e-14	1.90652e-15	1.68346e-12
100021324	3,5-dichloro-2,6-dihydroxybenzoic acid	0.0245388	0.530139	0.0764059	0.488595	-0.0823404	0.667551	-0.076561	0.469734	3.71912e-49	3.28398e-46	4.58753e-35	4.05079e-32
100021331	metabolonic lactone sulfate	-0.0206835	0.799113	-0.0965423	0.769374	0.219921	0.823984	0.0128335	0.836261	2.63698e-49	2.32845e-46	7.96612e-43	7.03408e-40
100021363	vanillic acid glycine	-0.338504	1.01903	-0.441348	1.00402	-0.0233457	0.984874	-0.278087	1.04336	1.17635e-50	1.03872e-47	2.04393e-46	1.80479e-43
100021372	2-hydroxy-4-(methylthio)butanoic acid	-0.00666801	0.523525	-0.0126711	0.524429	-0.0756527	0.508205	0.115403	0.519578	2.40762e-19	2.12593e-16	2.41786e-20	2.13497e-17
100021374	branched chain 14:0 dicarboxylic acid**	-0.566892	1.64496	-0.421777	1.59147	-0.573403	1.63643	-1.24659	1.73434	3.55364e-58	3.13786e-55	4.47663e-53	3.95286e-50
100021467	pentose acid*	-0.193424	1.04375	-0.363094	1.04676	0.411088	0.893707	-0.208485	0.907104	8.70346e-182	7.68516e-179	3.55198e-151	3.1364e-148
100021478	1-methyl-5-imidazolelactate	-0.210552	1.07579	-0.158839	0.979133	-0.493253	1.40807	-0.0723928	0.917716	5.52924e-09	4.88232e-06	4.51497e-31	3.98672e-28
100021502	(2 or 3)-decenoate (10:1n7 or n8)	-0.166709	0.791876	-0.0789439	0.734046	-0.327695	0.83336	-0.364734	0.919044	1.25415e-48	1.10741e-45	3.25441e-45	2.87364e-42
100021530	S-carboxyethylcysteine	-0.117142	0.785066	-0.0981277	0.779666	-0.196614	0.816501	-0.0995466	0.760661	0.00253662	1	5.32258e-05	0.0469984
100021666	branched-chain, straight-chain, or cyclopropyl 10:1 fatty acid (1)*	-0.141098	0.861648	-0.187897	0.843978	0.0204099	0.861654	-0.138157	0.917058	1.95318e-19	1.72466e-16	4.13393e-16	3.65026e-13
100021707	3-bromo-5-chloro-2,6-dihydroxybenzoic acid*	0.0898587	0.738073	0.153144	0.691549	0.0471581	0.896166	-0.152487	0.656229	5.72105e-54	5.05169e-51	1.11752e-37	9.86769e-35
100021709	branched-chain, straight-chain, or cyclopropyl 12:1 fatty acid*	-0.0424122	0.560949	-0.00622534	0.555384	-0.131969	0.557242	-0.092613	0.575071	1.9666e-16	1.73651e-13	2.82321e-16	2.49289e-13
100021711	decadienedioic acid (C10:2-DC)**	-0.215929	1.09732	-0.361613	1.07482	0.0803512	1.13729	0.0733599	1.00667	1.32909e-92	1.17358e-89	1.85466e-64	1.63766e-61
100021712	deoxycholic acid 12-sulfate*	-0.591011	1.52542	-0.536869	1.47105	-0.634688	1.62852	-0.788651	1.61479	0.000130349	0.115098	1.14846e-06	0.00101409
100021727	cis-3,4-methyleneheptanoate	-0.136349	0.866102	-0.11803	0.799606	-0.236799	1.01665	-0.0869942	0.935424	6.29526e-05	0.0555872	1.33196e-06	0.00117612
100021728	cis-3,4-methyleneheptanoylcarnitine	0.0145958	0.553811	0.00749552	0.509468	-0.0456743	0.669756	0.13005	0.56576	7.47009e-13	6.59609e-10	9.08249e-16	8.01984e-13
100021784	4-chlorobenzoic acid	-0.208277	0.595219	-0.167353	0.547321	-0.252862	0.63975	-0.341964	0.715249	1.54715e-07	0.000136614	7.8776e-21	6.95592e-18
100021990	3-hydroxyoctanoylcarnitine (1)	-0.00478325	0.44491	0.0286568	0.43941	-0.0769424	0.464389	-0.0655537	0.425766	9.04263e-23	7.98464e-20	5.37697e-21	4.74786e-18
100021991	3-hydroxyoctanoylcarnitine (2)	-0.0271309	0.515094	0.0190975	0.491713	-0.14093	0.558578	-0.0920895	0.531266	7.17154e-37	6.33247e-34	7.20003e-31	6.35763e-28
100021992	cis-3,4-methyleneheptanoylglycine	-0.308407	0.937448	-0.366987	0.913977	-0.177967	0.979274	-0.207424	0.963471	4.90094e-19	4.32753e-16	8.65931e-15	7.64617e-12
100022003	bilirubin degradation product, C16H18N2O5 (1)**	-0.0541609	0.650768	0.0120054	0.617069	-0.159491	0.70286	-0.225208	0.682847	2.56154e-37	2.26184e-34	2.6016e-39	2.29722e-36
100022004	bilirubin degradation product, C16H18N2O5 (2)**	-0.0433469	0.585043	0.0109499	0.564783	-0.123463	0.60606	-0.192283	0.612044	1.74793e-31	1.54342e-28	1.35585e-33	1.19721e-30
100022005	bilirubin degradation product, C17H18N2O4 (1)**	-0.0691644	0.655679	-0.0133057	0.625542	-0.177302	0.704075	-0.187497	0.692817	1.58729e-35	1.40158e-32	1.00803e-26	8.90087e-24
100022006	bilirubin degradation product, C17H18N2O4 (2)**	-0.0432018	0.578617	0.0035039	0.558371	-0.118269	0.605833	-0.16297	0.607098	7.92263e-32	6.99568e-29	7.00899e-25	6.18893e-22
100022007	bilirubin degradation product, C17H18N2O4 (3)**	-0.033869	0.559005	0.0169287	0.538374	-0.130536	0.586513	-0.143749	0.583733	6.80836e-37	6.01178e-34	2.23988e-30	1.97781e-27
100022008	bilirubin degradation product, C17H20N2O5 (1)**	-0.148364	0.823141	-0.0922019	0.81291	-0.227711	0.809826	-0.307191	0.859623	2.04821e-21	1.80857e-18	1.11207e-18	9.81962e-16
100022009	bilirubin degradation product, C17H20N2O5 (2)**	-0.141995	0.79631	-0.0878526	0.788245	-0.226159	0.77809	-0.284711	0.831199	2.75229e-21	2.43027e-18	5.33448e-18	4.71034e-15
100022013	tetrahydrocortisol glucuronide	-0.0804922	0.660336	-0.135661	0.618368	0.101776	0.660954	-0.0660007	0.79418	1.11967e-68	9.88666e-66	4.4914e-35	3.96591e-32
100022014	bilirubin degradation product, C16H18N2O5 (3)**	-0.0248607	0.541227	0.0355197	0.516643	-0.121616	0.573265	-0.180088	0.560648	1.39326e-45	1.23024e-42	3.3862e-47	2.99001e-44
100022015	bilirubin degradation product, C16H18N2O5 (4)**	-0.036837	0.603404	0.022232	0.577593	-0.130433	0.629396	-0.190129	0.643428	1.10499e-33	9.75705e-31	1.62739e-36	1.43698e-33
100022041	N,N-dimethyl-pro-pro	-0.00380275	0.256964	-0.0260567	0.249073	0.0807272	0.261114	-0.0128901	0.264674	2.17632e-45	1.92169e-42	6.18644e-47	5.46262e-44
100022120	oxindolylalanine	-0.0133056	0.320484	0.018951	0.309119	-0.0415548	0.328093	-0.128031	0.333122	1.54149e-48	1.36114e-45	9.94913e-48	8.78508e-45
100022127	tetrahydrocortisone glucuronide (5)	-0.111806	0.696194	-0.12808	0.669949	-0.0215399	0.69366	-0.157048	0.803851	1.7083e-12	1.50843e-09	4.24479e-08	3.74815e-05
100022172	perfluorohexanesulfonate (PFHxS)	-0.0660425	0.721389	-0.00721308	0.703241	-0.209369	0.760005	-0.15073	0.71759	1.11404e-24	9.83695e-22	1.85227e-25	1.63556e-22
999907765	X-07765	-0.11261	1.34142	-0.226839	1.31947	0.0696402	1.40876	0.182132	1.2785	1.883e-28	1.66269e-25	1.09742e-27	9.69022e-25
999910458	X-10458	-0.303108	0.79844	-0.283424	0.796224	-0.329714	0.805395	-0.36041	0.796349	9.27492e-05	0.0818976	0.00425522	1
999911308	X-11308	-0.00971434	0.392165	-0.0603084	0.368773	0.11738	0.441006	0.0579199	0.380381	8.93359e-60	7.88836e-57	3.02948e-64	2.67503e-61
999911315	X-11315	-0.115661	0.779252	0.0106588	0.66764	-0.274444	0.879374	-0.49961	0.94454	3.51371e-123	3.1026e-120	3.03094e-109	2.67632e-106
999911372	X-11372	-0.0513545	0.471224	-0.0723746	0.431362	-0.0666538	0.515248	0.0691365	0.563377	1.86618e-40	1.64784e-37	9.117e-20	8.05031e-17
999911378	X-11378	-0.0295589	0.549547	-0.072188	0.508497	0.171775	0.616533	-0.100433	0.577982	2.83696e-55	2.50503e-52	4.28341e-58	3.78225e-55
999911381	X-11381	-0.0194531	0.46239	-0.121024	0.438408	0.0273908	0.425609	0.398924	0.365925	4.51507e-277	3.9868e-274	2.70827e-286	2.3914e-283
999911444	X-11444	-0.0394205	0.483281	-0.0508952	0.462716	0.00727138	0.529913	-0.0483201	0.508489	3.82731e-08	3.37951e-05	0.000126518	0.111716
999911470	X-11470	-0.0628522	0.599599	-0.0841317	0.575233	0.0222084	0.651784	-0.0772831	0.628704	1.74928e-15	1.54462e-12	3.72508e-09	3.28924e-06
999911478	X-11478	-0.0465667	0.902191	-0.0517159	0.86847	-0.0418711	0.977571	-0.0285054	0.951899	0.394908	1	0.712766	1
999911632	X-11632	-0.227144	0.688763	-0.193206	0.675392	-0.257795	0.686404	-0.346593	0.738381	4.16013e-13	3.6734e-10	9.28085e-12	8.19499e-09
999911787	X-11787	-0.0119679	0.29426	-0.0286318	0.279822	0.0676857	0.322877	-0.0409633	0.30225	6.58975e-27	5.81875e-24	7.04643e-32	6.222e-29
999911795	X-11795	0.0319927	0.63313	0.0989127	0.632566	-0.0148381	0.660353	-0.221994	0.518032	9.17208e-62	8.09894e-59	1.40939e-56	1.24449e-53
999911847	X-11847	-0.0899495	1.22834	0.213915	0.90585	-0.239126	1.50295	-1.32933	1.32491	2.77019e-286	2.44608e-283	0	0
999911849	X-11849	-0.0728915	1.07781	0.183748	0.792748	-0.168059	1.36023	-1.16147	1.11806	1.53352e-287	1.3541e-284	0	0
999911850	X-11850	-0.127316	1.98892	-0.139876	1.97357	-0.0412076	1.97376	-0.184542	2.07818	0.0718456	1	0.130513	1
999911858	X-11858	-0.135697	1.58786	0.219814	1.17554	-0.13732	1.96191	-1.82031	1.64114	1.08283e-294	9.56141e-292	0	0
999911880	X-11880	-0.0395431	0.423296	-0.09298	0.411899	0.000430226	0.417931	0.159772	0.418712	6.91088e-90	6.10231e-87	2.67545e-79	2.36242e-76
999912026	X-12026	-0.0438827	0.416308	-0.0843821	0.384612	0.0554538	0.456607	0.0135131	0.471095	1.05813e-63	9.34331e-61	3.89665e-36	3.44075e-33
999912100	X-12100	0.00609178	0.216236	-0.0179396	0.202618	0.0815119	0.23395	0.0177967	0.229122	5.75383e-56	5.08063e-53	6.49427e-58	5.73444e-55
999912101	X-12101	0.0612708	0.529628	0.0415798	0.495327	0.175814	0.627873	-0.000693834	0.519722	2.64847e-15	2.3386e-12	1.2271e-21	1.08353e-18
999912104	X-12104	-0.0782685	0.506998	-0.105195	0.481688	-0.0260899	0.592213	-0.0212982	0.488688	3.60475e-40	3.18299e-37	8.77141e-11	7.74515e-08
999912112	X-12112	-0.0700706	1.07528	-0.166333	1.07247	0.171137	1.01283	0.0594392	1.10636	2.22493e-45	1.96462e-42	5.50561e-31	4.86145e-28
999912216	X-12216	-0.210014	1.26967	-0.174992	1.2504	-0.312269	1.32665	-0.237461	1.27435	0.000634931	0.560644	0.000629619	0.555954
999912283	X-12283	-0.438634	1.20942	-0.58039	1.14887	0.104263	1.31398	-0.502555	1.13377	3.56891e-95	3.15135e-92	1.31624e-87	1.16224e-84
999912410	X-12410	-0.263407	0.989687	-0.298771	0.991656	-0.0916561	0.976259	-0.328618	0.973779	8.55247e-17	7.55183e-14	1.67474e-13	1.4788e-10
999912411	X-12411	0.0316466	0.498209	-0.0148258	0.480488	0.11917	0.522002	0.133409	0.516755	5.4811e-33	4.83981e-30	5.14195e-32	4.54035e-29
999912456	X-12456	-0.377722	1.07717	-0.553046	1.04538	0.0738855	1.01481	-0.15852	1.09032	2.00091e-118	1.76681e-115	1.91983e-104	1.69521e-101
999912462	X-12462	-0.0546695	0.637227	-0.0767943	0.618486	-0.0370463	0.681658	0.0263988	0.655487	3.14934e-09	2.78087e-06	1.96277e-06	0.00173313
999912680	X-12680	-0.0157245	0.626991	-0.0613804	0.625753	0.044701	0.638119	0.118926	0.590812	1.32826e-24	1.17285e-21	1.10677e-21	9.77276e-19
999912707	X-12707	-0.180244	0.820198	-0.136205	0.808461	-0.354113	0.818051	-0.153325	0.847614	2.53152e-43	2.23533e-40	1.24011e-19	1.09502e-16
999912729	X-12729	0.0261223	0.671492	-0.0851065	0.666374	0.408874	0.60968	0.0346179	0.577855	1.07189e-209	9.46483e-207	1.34478e-148	1.18744e-145
999912798	X-12798	-0.436467	1.01343	-0.506788	1.02756	-0.299247	1.01359	-0.288971	0.905888	1.2992e-17	1.14719e-14	6.38076e-18	5.63421e-15
999912812	X-12812	-0.115002	1.12159	-0.181966	1.15018	0.16393	1.04695	-0.175683	1.02019	1.08181e-30	9.55236e-28	1.10597e-26	9.76573e-24
999912822	X-12822	-0.0425533	0.53028	0.0421178	0.492276	-0.2825	0.55996	-0.118775	0.551596	2.85151e-100	2.51788e-97	4.33674e-108	3.82934e-105
999912844	X-12844	-0.0297175	0.406094	-0.0176867	0.380072	-0.0493171	0.459521	-0.0602107	0.444341	0.0097491	1	0.000599334	0.529212
999912847	X-12847	-0.288354	1.45451	-0.540028	1.45843	0.447767	1.26964	-0.0928709	1.29368	7.71298e-145	6.81056e-142	1.59304e-131	1.40666e-128
999912906	X-12906	-0.270842	0.706638	-0.266194	0.696433	-0.233134	0.723286	-0.344048	0.726976	1.32662e-06	0.0011714	0.000209065	0.184604
999913431	X-13431	-0.00271188	0.545499	-0.0602292	0.540214	0.217669	0.530924	-0.0287846	0.514084	1.86065e-70	1.64295e-67	9.2769e-71	8.1915e-68
999913507	X-13507	-0.0598095	0.828554	0.000657887	0.830854	-0.240236	0.827008	-0.101938	0.78084	9.09627e-26	8.03201e-23	9.01181e-24	7.95743e-21
999913553	X-13553	-0.0384396	0.436852	-0.048434	0.439415	-0.0500342	0.421209	0.024711	0.440541	5.32267e-06	0.00469992	8.82236e-07	0.000779015
999913728	X-13728	-0.275721	1.33958	-0.400652	1.37298	-0.0639487	1.29329	0.0297442	1.14209	4.26688e-41	3.76765e-38	1.34855e-32	1.19077e-29
999913729	X-13729	-0.59513	1.44627	-0.587217	1.42563	-0.662571	1.48227	-0.54118	1.49139	0.0103785	1	0.0769387	1
999913866	X-13866	0.0238245	0.771322	0.171618	0.718115	-0.372161	0.777867	-0.140207	0.784169	3.71505e-142	3.28039e-139	3.49572e-150	3.08672e-147
999914056	X-14056	-0.000958838	0.397101	-0.0583675	0.383604	0.0972112	0.394103	0.138249	0.403832	4.37529e-74	3.86338e-71	3.83368e-78	3.38514e-75
999914939	X-14939	0.0393973	0.587069	0.00441688	0.533495	0.117958	0.706904	0.0987917	0.634159	8.02095e-07	0.00070825	1.56414e-13	1.38114e-10
999915486	X-15486	0.0290808	0.668698	-0.0417045	0.620511	0.140209	0.774169	0.214179	0.679368	2.84672e-37	2.51366e-34	9.21387e-43	8.13585e-40
999915503	X-15503	0.000570888	0.347607	-0.0156261	0.334215	0.0612449	0.366212	-0.00489115	0.374298	1.30706e-12	1.15413e-09	1.1686e-13	1.03188e-10
999916397	X-16397	-0.154206	0.643992	-0.163898	0.62559	-0.134503	0.680234	-0.134953	0.678166	0.000154822	0.136708	0.156863	1
999916580	X-16580	-0.0106141	0.472914	-0.0120303	0.456667	-0.0394924	0.522246	0.0352834	0.475268	0.00147064	1	0.000245505	0.216781
999916935	X-16935	-0.045263	0.609697	-0.067096	0.58988	-0.160882	0.659531	0.215182	0.557779	3.97947e-60	3.51387e-57	1.11267e-60	9.82491e-58
999917010	X-17010	-0.140935	0.540474	-0.129542	0.521745	-0.12141	0.557482	-0.221481	0.595077	2.34576e-06	0.00207131	3.2278e-07	0.000285015
999917335	X-17335	-0.0398877	0.428119	-0.0200063	0.418888	-0.0838971	0.449931	-0.074515	0.434785	4.29085e-08	3.78882e-05	1.80555e-08	1.5943e-05
999917351	X-17351	-0.322469	1.27319	-0.453412	1.22089	0.21484	1.3322	-0.430116	1.24475	3.91206e-102	3.45435e-99	1.39599e-76	1.23266e-73
999917357	X-17357	-0.0818352	0.528324	-0.0657081	0.499768	-0.0580991	0.554623	-0.190555	0.60542	2.61721e-14	2.311e-11	4.59032e-13	4.05325e-10
999917438	X-17438	-0.313757	1.09723	-0.29971	1.10508	-0.288471	1.09758	-0.41471	1.05398	0.000574099	0.506929	0.00334042	1
999917653	X-17653	-0.0455456	0.509571	-0.0913058	0.462504	0.0739585	0.585705	0.00945098	0.576048	1.70255e-54	1.50335e-51	6.2944e-32	5.55796e-29
999917654	X-17654	-0.334212	0.909537	-0.387662	0.87516	-0.0958256	0.960707	-0.404011	0.945798	9.83444e-73	8.68381e-70	1.22138e-29	1.07848e-26
999917676	X-17676	-0.0271926	0.460875	-0.0630428	0.444228	0.109716	0.490205	-0.0428286	0.463321	2.39644e-43	2.11605e-40	2.84559e-38	2.51266e-35
999917685	X-17685	-0.570415	1.87761	-0.74397	1.85042	0.0215883	1.85454	-0.550074	1.87364	2.68186e-41	2.36808e-38	7.24771e-45	6.39972e-42
999918345	X-18345	-0.0941473	0.817218	-0.122925	0.814252	-0.103879	0.819551	0.055599	0.812593	8.21032e-12	7.24971e-09	1.33183e-10	1.17601e-07
999918779	X-18779	-0.318829	0.848575	-0.278132	0.82024	-0.311052	0.842354	-0.522473	0.954292	3.01601e-12	2.66314e-09	7.50209e-18	6.62434e-15
999918886	X-18886	-0.0532416	0.498261	-0.0867148	0.498388	-0.0275081	0.497219	0.0706691	0.477411	1.35632e-25	1.19763e-22	1.9521e-22	1.72371e-19
999918887	X-18887	-0.0565284	0.513759	-0.0790446	0.509351	0.0296434	0.498614	-0.0665991	0.542253	1.48067e-14	1.30743e-11	1.32597e-12	1.17083e-09
999918899	X-18899	-0.126112	0.781882	-0.158246	0.802357	-0.0549105	0.750577	-0.07024	0.713149	1.97118e-10	1.74055e-07	8.65e-07	0.000763795
999918901	X-18901	-0.0704433	1.03337	-0.19311	0.91261	0.387038	1.21559	-0.10906	1.12794	3.81788e-71	3.37119e-68	9.93003e-86	8.76822e-83
999918913	X-18913	0.0314001	0.472597	0.00075398	0.451293	0.160214	0.50456	0.00205384	0.496951	1.53356e-27	1.35414e-24	6.04444e-32	5.33724e-29
999918921	X-18921	-0.00249921	0.696742	0.0541065	0.63865	-0.248724	0.787248	0.0629598	0.755352	2.92142e-47	2.57961e-44	1.47254e-53	1.30025e-50
999918922	X-18922	-0.00908174	0.448024	-0.0236335	0.440316	0.0273959	0.477637	0.0104757	0.439536	3.44954e-06	0.00304594	0.000111086	0.0980886
999919141	X-19141	0.0280952	0.662033	-0.101792	0.598386	0.425566	0.678925	0.105154	0.699029	8.8442e-168	7.80943e-165	1.11693e-179	9.86251e-177
999919438	X-19438	-0.615269	1.41907	-0.660715	1.41648	-0.431754	1.33227	-0.648603	1.52303	5.2574e-15	4.64228e-12	1.01354e-07	8.94957e-05
999921258	X-21258	-0.0423966	0.830682	-0.204214	0.795795	0.436854	0.796814	0.0752139	0.765103	8.03646e-179	7.0962e-176	1.74161e-170	1.53784e-167
999921285	X-21285	-0.242008	0.883072	-0.197411	0.832309	-0.38382	0.993245	-0.26122	0.936484	2.20045e-08	1.943e-05	1.40656e-12	1.24199e-09
999921286	X-21286	-0.0536833	0.677285	-0.0467889	0.6525	-0.0832917	0.762525	-0.0462277	0.669326	0.820831	1	0.159847	1
999921310	X-21310	-0.23154	0.87724	-0.188306	0.814417	-0.361036	1.02722	-0.260991	0.924864	1.16253e-07	0.000102652	3.05195e-11	2.69487e-08
999921319	X-21319	-0.19356	0.927733	-0.222965	0.885263	-0.146275	1.02355	-0.118192	0.980439	4.92051e-06	0.00434481	0.000198585	0.17535
999921339	X-21339	-0.0921431	0.639709	-0.14012	0.59091	-0.0102006	0.691521	0.0243265	0.753561	2.7616e-58	2.4385e-55	3.10748e-21	2.74391e-18
999921353	X-21353	-0.0311733	0.575406	0.033894	0.52526	-0.176016	0.630786	-0.143402	0.66475	8.6866e-45	7.67027e-42	3.3699e-47	2.97562e-44
999921364	X-21364	-0.0396108	0.477409	-0.0433615	0.464859	-0.0822801	0.498937	0.0360723	0.497668	1.21396e-10	1.07192e-07	9.359e-10	8.264e-07
999921383	X-21383	-0.116158	0.968001	-0.229012	0.945275	0.0388766	1.05902	0.208981	0.834166	3.90524e-60	3.44833e-57	3.29868e-54	2.91273e-51
999921441	X-21441	-0.0817446	0.762754	-0.106307	0.709668	-0.0072877	0.85884	-0.0662146	0.855497	2.86682e-11	2.53141e-08	2.87546e-05	0.0253903
999921467	X-21467	-0.0757221	0.665215	-0.128263	0.63055	0.0586536	0.698721	-0.00872661	0.743254	1.34404e-35	1.18679e-32	1.66535e-24	1.47051e-21
999921470	X-21470	-0.098672	0.825754	-0.101183	0.765652	-0.167223	0.940989	0.00623891	0.918421	5.8901e-11	5.20096e-08	4.43473e-07	0.000391586
999921471	X-21471	-0.108257	0.768477	-0.140219	0.736362	-0.0537966	0.795938	-0.0304886	0.86477	2.19507e-16	1.93824e-13	5.18617e-07	0.000457939
999921607	X-21607	-0.267635	0.97072	-0.259999	0.992258	-0.211232	0.909101	-0.380384	0.939717	7.95564e-14	7.02483e-11	2.71125e-05	0.0239404
999921661	X-21661	-0.461824	1.53758	-0.0440169	1.16592	-0.677823	1.82942	-2.15118	1.4342	0	0	0	0
999921733	X-21733	-0.348321	1.30964	-0.259918	1.24682	-0.56009	1.46006	-0.480477	1.34154	2.6706e-16	2.35814e-13	1.63044e-17	1.43968e-14
999921736	X-21736	-0.00336158	0.624698	-0.0663467	0.611786	0.0914404	0.62426	0.166875	0.638302	2.67073e-38	2.35826e-35	2.50478e-39	2.21172e-36
999921796	X-21796	-0.0610483	0.435693	-0.0180232	0.404127	-0.126577	0.466142	-0.176293	0.500854	1.54694e-33	1.36595e-30	1.34362e-37	1.18642e-34
999921821	X-21821	-0.463319	1.28149	-0.600008	1.22474	0.112007	1.34608	-0.595273	1.23871	3.87779e-99	3.42409e-96	9.66299e-87	8.53242e-84
999921834	X-21834	-0.248974	1.14752	-0.399102	1.11816	0.264639	1.08244	-0.23344	1.16893	2.61797e-98	2.31167e-95	1.07474e-90	9.49e-88
999922162	X-22162	0.015112	0.301665	-0.00100265	0.290407	0.0920896	0.330339	-0.0128594	0.296909	4.74756e-26	4.1921e-23	2.22504e-28	1.96471e-25
999922776	X-22776	-0.129352	0.742802	-0.0972255	0.693485	-0.19962	0.854816	-0.186457	0.794565	0.0167195	1	1.99532e-07	0.000176187
999923587	X-23587	-0.0656899	1.05031	0.0811802	0.93706	-0.621607	1.31988	-0.00837124	0.883953	4.06906e-96	3.59298e-93	4.82035e-123	4.25637e-120
999923636	X-23636	-0.00867288	0.438397	-0.0661931	0.41217	0.0660674	0.431734	0.162851	0.50356	9.08658e-35	8.02345e-32	3.58025e-70	3.16136e-67
999923639	X-23639	-0.00132889	0.396874	-0.0136191	0.388225	0.111916	0.392798	-0.0966484	0.408859	5.24965e-47	4.63544e-44	3.80517e-44	3.35996e-41
999923644	X-23644	-0.0238797	1.11352	-0.21955	1.13523	0.519926	0.917445	0.166777	0.964824	9.74135e-138	8.60161e-135	2.48875e-129	2.19756e-126
999923654	X-23654	-0.0147246	0.347836	-0.0220567	0.337286	0.0342118	0.364044	-0.0463246	0.367909	4.27492e-11	3.77476e-08	5.41337e-10	4.78e-07
999923659	X-23659	-0.0804871	0.573583	-0.0843033	0.547334	0.0787671	0.556325	-0.278432	0.649626	1.8412e-65	1.62578e-62	3.17013e-57	2.79922e-54
999923662	X-23662	-0.45635	1.38746	-0.404959	1.37151	-0.741527	1.47593	-0.313308	1.28463	5.69629e-15	5.02982e-12	2.58243e-19	2.28029e-16
999923666	X-23666	-0.256359	0.635172	-0.312297	0.65025	-0.0976301	0.577939	-0.206286	0.595617	3.40266e-30	3.00455e-27	9.70722e-33	8.57147e-30
999923680	X-23680	-0.0267283	0.552954	-0.0766951	0.554051	0.074323	0.571458	0.0732616	0.486377	9.99312e-32	8.82393e-29	5.80013e-30	5.12151e-27
999923739	X-23739	-0.001827	0.272425	-0.0229814	0.264731	0.0768994	0.27428	-0.00825822	0.286369	6.48812e-40	5.72901e-37	1.81404e-36	1.60179e-33
999923780	X-23780	-0.20302	1.10152	-0.471868	1.09515	0.391852	0.940552	0.265573	0.827319	1.2E-317	1.1E-314	3.40858e-228	3.00978e-225
999923782	X-23782	0.0160969	0.525576	0.080409	0.530918	-0.17807	0.487576	-0.0256327	0.479152	4.22174e-66	3.7278e-63	3.70791e-67	3.27408e-64
999923787	X-23787	-0.195021	0.817583	-0.148494	0.750469	-0.351577	0.919875	-0.203385	0.940475	1.24939e-12	1.10321e-09	5.35636e-17	4.72966e-14
999923974	X-23974	-0.305507	0.845949	-0.216445	0.790798	-0.5103	0.89344	-0.450253	0.958021	3.90507e-39	3.44817e-36	2.87908e-41	2.54223e-38
999924295	X-24295	-0.147263	0.811933	-0.156896	0.784268	-0.0820012	0.775591	-0.190099	0.969683	2.9086e-07	0.000256829	0.000919316	0.811756
999924306	X-24306	-0.185077	0.724421	-0.170547	0.69857	-0.22096	0.782672	-0.205342	0.760311	0.960972	1	0.0319351	1
999924307	X-24307	-0.0317777	0.358246	0.00585547	0.347374	-0.0787278	0.351711	-0.146644	0.385178	7.95491e-43	7.02418e-40	1.28964e-45	1.13875e-42
999924328	X-24328	-0.0755801	0.623704	-0.0909847	0.609801	-0.0194221	0.633958	-0.0786749	0.669477	4.19242e-06	0.0037019	0.000346838	0.306258
999924334	X-24334	-0.314717	0.780468	-0.326189	0.728757	-0.175633	0.841717	-0.448975	0.894983	7.25109e-21	6.40271e-18	3.98664e-19	3.5202e-16
999924337	X-24337	-0.00897326	0.513846	-0.126136	0.489718	0.232054	0.478105	0.219946	0.480688	8.18397e-187	7.22644e-184	8.11866e-196	7.16878e-193
999924456	X-24456	-0.392229	0.891113	-0.414661	0.920671	-0.301996	0.834771	-0.408209	0.812069	1.64395e-05	0.0145161	5.17099e-05	0.0456598
999924475	X-24475	-0.398169	1.45161	-0.14413	1.40243	-0.75889	1.42594	-1.11416	1.37158	8.61917e-129	7.61073e-126	3.96922e-122	3.50482e-119
999924544	X-24544	-0.0708513	0.661359	-0.0315559	0.595906	-0.240519	0.81614	-0.0271197	0.685737	7.06509e-23	6.23848e-20	2.31073e-28	2.04038e-25
999924546	X-24546	-0.239965	1.05623	-0.155929	0.957602	-0.639982	1.2465	-0.0960126	1.09295	8.35453e-52	7.37705e-49	3.49259e-62	3.08396e-59
999924556	X-24556	-0.045249	0.608186	-0.0151319	0.592445	-0.220765	0.678767	0.0499657	0.530849	1.58029e-30	1.3954e-27	3.69847e-38	3.26575e-35
999924588	X-24588	-0.0263317	0.426899	-0.0272659	0.416388	-0.0271855	0.428903	-0.0207408	0.47147	0.152913	1	0.892095	1
999924812	X-24812	-0.102749	0.682203	-0.161642	0.684059	0.0575925	0.657655	-0.0408456	0.666028	2.37756e-42	2.09938e-39	2.05282e-30	1.81264e-27
999924947	X-24947	-0.0291841	0.763834	0.0724681	0.702094	-0.3362	0.874669	-0.0949873	0.765749	3.21842e-65	2.84186e-62	1.30387e-79	1.15132e-76
999924949	X-24949	-0.0100443	0.609327	0.0163219	0.590011	0.0175057	0.665793	-0.172521	0.594531	1.18735e-21	1.04843e-18	2.11666e-21	1.86901e-18
999924951	X-24951	-0.312664	0.995045	-0.283185	0.880349	-0.299153	1.13377	-0.470863	1.25817	5.7882e-08	5.11098e-05	4.07861e-08	3.60141e-05
999924970	X-24970	-0.623113	2.26945	-0.809089	2.1256	-0.452992	2.38619	0.0285033	2.60674	3.69263e-18	3.2606e-15	2.85545e-31	2.52136e-28
999925265	X-25265	-0.0757584	0.515077	-0.0824941	0.531364	-0.0627147	0.477267	-0.0614949	0.484879	0.750787	1	0.246523	1
999925271	X-25271	-0.338812	1.98822	-0.248004	1.964	-0.411452	1.9953	-0.671127	2.05405	7.53691e-12	6.65509e-09	1.33763e-10	1.18113e-07
999925343	X-25343	-0.00701006	0.415932	-0.0351464	0.431285	0.065383	0.376388	0.0282783	0.376748	5.35175e-26	4.72559e-23	3.3646e-18	2.97094e-15
999925371	X-25371	-0.0153119	0.36706	-0.0757991	0.349724	0.108766	0.36088	0.103354	0.384317	2.63216e-126	2.3242e-123	6.39246e-100	5.64454e-97
999925417	X-25417	-0.318134	1.27762	-0.125682	1.15223	-1.06705	1.49536	-0.215258	1.14648	1.27573e-109	1.12647e-106	4.46176e-151	3.93973e-148
999925419	X-25419	-0.143369	1.04535	-0.0658732	1.04243	-0.290782	1.01986	-0.31108	1.05305	2.82123e-25	2.49115e-22	2.09803e-20	1.85256e-17
999925420	X-25420	-0.0991229	0.776507	-0.184922	0.759036	0.239953	0.746548	-0.152034	0.774234	2.49199e-102	2.20042e-99	2.25672e-82	1.99268e-79
999925422	X-25422	-0.0111267	0.501812	-0.0517731	0.455053	0.113266	0.596892	0.0129736	0.541755	2.62057e-38	2.31396e-35	5.63456e-30	4.97532e-27
999925519	X-25519	-0.104599	0.633533	-0.156887	0.624817	0.0102376	0.648705	-0.0123015	0.623158	1.71008e-48	1.51e-45	2.89436e-25	2.55572e-22
999925790	X-25790	-0.111471	0.82586	-0.126154	0.820539	-0.0265658	0.860095	-0.15699	0.796003	6.92196e-17	6.11209e-14	2.02115e-05	0.0178467
999925937	X-25937	-0.314034	1.06396	-0.261737	1.00564	-0.409373	1.15298	-0.432829	1.18311	0.000172211	0.152062	2.13858e-09	1.88837e-06
999925948	X-25948	-0.112604	0.549877	-0.137205	0.552724	-0.0475599	0.524375	-0.0841176	0.561903	3.804e-10	3.35893e-07	1.75162e-08	1.54668e-05
999926054	X-26054	-0.32374	0.834734	-0.302712	0.80039	-0.330561	0.8509	-0.414256	0.957757	0.0434212	1	0.000202081	0.178438
999926097	X-26097	0.00560653	0.32972	0.0259935	0.335154	-0.0164011	0.318039	-0.0612682	0.308077	2.00752e-20	1.77264e-17	5.03719e-17	4.44784e-14
999926106	X-26106	-0.173866	0.798416	-0.145002	0.788481	-0.303302	0.885132	-0.135217	0.697949	2.08254e-12	1.83888e-09	9.74085e-12	8.60117e-09
999926107	X-26107	-0.0173455	0.41191	-0.00480826	0.403939	-0.0815702	0.439399	0.0102987	0.402464	1.57013e-12	1.38642e-09	3.69755e-11	3.26494e-08
999926108	X-26108	-0.154844	0.58633	-0.148116	0.562599	-0.211961	0.659974	-0.109277	0.585297	5.30179e-06	0.00468148	1.38297e-05	0.0122116
999926119	X-26119	-0.206266	0.824617	-0.226166	0.772094	-0.0775953	0.901722	-0.286402	0.931643	1.29471e-25	1.14323e-22	5.35677e-12	4.73003e-09

### Sheet: SuppTable4
Supplementary Table 4: Summary statistics for association analysis of 883 metabolites with mean cIMT in the overall dataset and stratified by ethnicity.
Overall analysis was adjusted for age, sex, ethnicity, and batch (Model 1). Ethnicity-specific analysis was adjusted for age, sex, and batch.
		Overall (N=8124)				Chinese (N=5428)			Indian (N=1552)			Malay (N=1144)
CHEM_ID	CHEMICAL_NAME	Estimate	SE	P-value	Bonferroni-corrected P-value	Estimate	SE	P-value	Estimate	SE	P-value	Estimate	SE	P-value	I2	Q	Q_Pvalue
35	S-1-pyrroline-5-carboxylate	-0.000236797	0.00179979	0.895328	1	0.00439617	0.00220161	0.0458972	-0.00751082	0.00433488	0.0833582	-0.00871805	0.00447453	0.0516163	81.4277	10.7687	0.00458772
50	spermidine	0.00487576	0.00187174	0.00920619	1	0.00639772	0.00224923	0.00446618	-0.00304435	0.00450592	0.499375	0.00964054	0.00503317	0.0556921	54.6434	4.4095	0.110278
55	1-methylnicotinamide	0.00238094	0.00178189	0.181525	1	0.00271676	0.00214071	0.204462	0.00287052	0.00419325	0.493727	0.00179006	0.00495793	0.718129	0	0.0336255	0.983328
93	alpha-ketoglutarate	0.00718163	0.00176953	4.9854e-05	0.0440211	0.00621842	0.00206871	0.00265973	0.00475561	0.00455546	0.296678	0.015544	0.0049365	0.0016822	40.6529	3.37001	0.185444
98	kynurenate	0.0157199	0.00185821	3.14955e-17	2.78105e-14	0.0174181	0.00229085	3.38135e-14	0.00919592	0.00429592	0.0324611	0.0192229	0.00474843	5.50928e-05	40.2202	3.34561	0.18772
111	3-hydroxyisobutyrate	0.00456968	0.00180619	0.0114245	1	0.00275963	0.00209721	0.188278	0.0160438	0.00492857	0.00115745	0.00204484	0.00488885	0.675832	68.872	6.42507	0.0402544
112	3-hydroxy-3-methylglutarate	-0.000339121	0.00179358	0.850039	1	-0.00295368	0.00218746	0.176983	0.000877695	0.0041853	0.833923	0.00892022	0.00474831	0.0605539	62.2756	5.30161	0.0705944
132	3-phosphoglycerate	0.00683161	0.00179689	0.000144638	0.127715	0.00818244	0.00216909	0.000163475	0.00328977	0.0041474	0.427776	0.00690942	0.00505839	0.172231	0	1.09446	0.578549
136	cholate	-0.000828746	0.0018388	0.652219	1	0.00120711	0.00236356	0.609571	-0.00448108	0.00416355	0.281977	-0.00193113	0.00419373	0.64526	0	1.55228	0.460178
158	5,6-dihydrothymine	0.000737896	0.00180733	0.683079	1	0.00012221	0.00212667	0.954177	-0.00105865	0.00461777	0.8187	0.00718036	0.0049383	0.146219	0	1.93092	0.380807
171	hypoxanthine	0.000928683	0.00177692	0.601242	1	0.000720879	0.00222031	0.74544	-0.00380931	0.00426822	0.372274	0.00690017	0.00413732	0.095634	39.71	3.3173	0.190396
180	linoleate (18:2n6)	-0.00511816	0.00188522	0.00664389	1	-0.004748	0.00226301	0.0359429	-0.0110576	0.00459324	0.0161849	0.00234782	0.00500347	0.638988	48.683	3.89734	0.142463
181	laurate (12:0)	-0.00615866	0.00191394	0.00129692	1	-0.00450928	0.00225836	0.0459065	-0.0113454	0.00474521	0.0169255	-0.00584181	0.00542264	0.281575	0	1.6923	0.429064
182	quinolinate	0.0132991	0.00179227	1.28703e-13	1.13644e-10	0.0139554	0.00215703	1.06794e-10	0.00871907	0.00424311	0.040059	0.0167484	0.0049626	0.000763282	0	1.73851	0.419263
189	N6,N6,N6-trimethyllysine	0.00335733	0.00192846	0.0817322	1	0.00635709	0.00241187	0.00841909	-0.00293329	0.00440771	0.505837	0.0021548	0.0047542	0.650462	44.0697	3.57588	0.167305
192	N-acetylputrescine	0.00958892	0.00184594	2.10132e-07	0.000185547	0.0107358	0.00219962	1.08708e-06	-0.000463836	0.00461167	0.919898	0.0171748	0.00488604	0.000456938	73.014	7.41126	0.0245847
194	N-formylmethionine	0.0068877	0.00188564	0.000261113	0.230562	0.00762607	0.00226152	0.000751201	-0.0037121	0.00457465	0.417231	0.0185778	0.00504396	0.000241179	81.5044	10.8134	0.00448644
197	S-adenosylhomocysteine (SAH)	0.0114051	0.00189237	1.7443e-09	1.54022e-06	0.0118016	0.00234555	5.02367e-07	0.0084617	0.00466461	0.0698682	0.0125304	0.00440275	0.00450632	0	0.491976	0.781931
207	adenosine 3',5'-cyclic monophosphate (cAMP)	-0.00580532	0.00178247	0.00113104	0.998705	-0.00690826	0.00226826	0.00233315	-0.00593031	0.00409558	0.147826	-0.00171122	0.00413883	0.679352	0	1.21493	0.544731
209	adenosine 5'-monophosphate (AMP)	0.0060523	0.00180074	0.000780145	0.688868	0.00753597	0.00213995	0.000432546	-0.000107082	0.00447099	0.980895	0.00480214	0.00501446	0.338438	17.9321	2.43701	0.295673
212	5-methylthioadenosine (MTA)	0.011692	0.00188086	5.34045e-10	4.71562e-07	0.00996719	0.0022764	1.21754e-05	0.00734167	0.00460321	0.110939	0.02425	0.00476645	4.23898e-07	76.2129	8.40793	0.0149363
213	N6-methyladenosine	0.00454412	0.00187086	0.0151665	1	0.00723478	0.00220435	0.00103706	-0.00594191	0.00467826	0.204236	0.00598877	0.00526025	0.255154	69.3884	6.53347	0.0381308
229	arachidonate (20:4n6)	0.000147779	0.00180512	0.934755	1	0.0013545	0.00217648	0.533747	-0.0065507	0.00448776	0.144581	0.004752	0.00459406	0.301179	42.4599	3.47584	0.175886
231	arginine	-0.000899485	0.0017925	0.615818	1	0.00345019	0.00227632	0.129657	-0.00630783	0.00391987	0.107779	-0.00798876	0.00449553	0.0758284	74.9405	7.981	0.0184905
234	aspartate	0.0207327	0.00183878	2.86807e-29	2.53251e-26	0.0196414	0.00214482	7.37159e-20	0.0171008	0.00492338	0.000528124	0.0295619	0.00500941	4.75572e-09	48.7889	3.90541	0.14189
235	2-hydroxyphenylacetate	0.00738929	0.00182963	5.42504e-05	0.0479031	0.0062416	0.0022093	0.00474326	0.00692747	0.00433298	0.110075	0.0137892	0.00490109	0.00498494	0	1.98624	0.370419
240	3-(4-hydroxyphenyl)lactate	0.00991582	0.00208996	2.126e-06	0.00187726	0.0131831	0.00250028	1.39675e-07	0.000656306	0.00514839	0.898579	0.00999531	0.00554272	0.0716024	58.4043	4.80819	0.0903471
241	phenylpyruvate	0.00899919	0.00182485	8.32318e-07	0.000734937	0.00932493	0.00220672	2.42123e-05	0.00760773	0.00438523	0.0829666	0.00953284	0.00479095	0.0468571	0	0.133829	0.935275
250	biliverdin	4.85059e-05	0.0018827	0.979446	1	0.00130016	0.0023027	0.572352	0.00179383	0.00433393	0.679001	-0.00691079	0.00506845	0.172997	14.1972	2.33093	0.311778
252	succinate	-0.00123606	0.00175288	0.480731	1	-0.00104692	0.0021051	0.618979	-0.00415351	0.00423753	0.327154	0.00269487	0.00467959	0.564813	0	1.1768	0.555216
254	3-hydroxybutyrate (BHBA)	-0.00475399	0.00181827	0.00895068	1	-0.00522832	0.00212585	0.0139478	-0.00253762	0.00478319	0.595822	-0.00243187	0.00501965	0.628146	0	0.455298	0.796404
266	cholesterol	0.00373532	0.00179729	0.0377122	1	0.00619917	0.0022074	0.00499725	-0.00305563	0.00407688	0.45367	0.00371712	0.0048001	0.438866	49.8806	3.99047	0.135982
267	choline phosphate	-0.00800229	0.0017836	7.33671e-06	0.00647831	-0.00803024	0.00210453	0.000137314	-0.0124368	0.00445975	0.00535738	-0.00254885	0.00498747	0.609415	8.43121	2.18415	0.335519
273	cortisone	-0.00506045	0.00183396	0.00580561	1	-0.00657625	0.00232587	0.00470945	-0.00410794	0.00416675	0.324344	-0.00108197	0.0044013	0.805859	0	1.29272	0.523948
275	creatinine	-0.00279368	0.00224351	0.213084	1	-0.000712415	0.00276096	0.796392	-0.0156976	0.00515477	0.00236411	0.00745663	0.00579584	0.198514	79.8376	9.91946	0.00701483
278	cysteinylglycine	0.0034571	0.00186636	0.0640155	1	0.00410801	0.00214243	0.0552327	-8.97258e-05	0.00491273	0.985431	0.00827792	0.00575836	0.150838	0	1.24648	0.536204
279	cystine	0.0179256	0.0017914	1.95027e-23	1.72209e-20	0.020974	0.00223393	8.71659e-21	0.0112533	0.00412221	0.00640718	0.016975	0.0044132	0.000126518	54.9156	4.43613	0.10882
297	sphingosine	0.0143148	0.00178367	1.15296e-15	1.01807e-12	0.0152757	0.00213525	9.54287e-13	0.00669295	0.00430326	0.120074	0.0213089	0.00487808	1.36665e-05	62.741	5.36783	0.0682951
302	deoxycholate	-0.000338015	0.00178057	0.849442	1	0.00063538	0.00213819	0.766357	0.00471758	0.00436236	0.279675	-0.0113971	0.00468568	0.0151562	71.9053	7.11879	0.0284561
310	cystathionine	0.00840461	0.00184781	5.48384e-06	0.00484223	0.00865874	0.00217591	7.00039e-05	0.00326613	0.00450474	0.468535	0.0142045	0.00536409	0.00820745	19.4805	2.48387	0.288825
313	sphinganine	0.00956577	0.00178605	8.74977e-08	7.72605e-05	0.0107269	0.00210847	3.7501e-07	0.000885647	0.00441195	0.84093	0.0169773	0.00501563	0.00073639	68.3513	6.31937	0.0424391
330	fumarate	-0.00190505	0.00173365	0.271859	1	-0.000343538	0.00205591	0.867299	-0.00680821	0.00435827	0.118461	-0.00157187	0.00465595	0.735723	0	1.79983	0.406604
331	gamma-glutamylglutamate	0.018878	0.00194144	3.15841e-22	2.78888e-19	0.0225694	0.0023199	3.45549e-22	0.00528799	0.00482185	0.272955	0.0216461	0.00513231	2.66554e-05	81.1436	10.6065	0.00497543
338	gluconate	0.00272819	0.00193853	0.159362	1	-0.0016066	0.00233737	0.491891	0.00717819	0.00454743	0.114652	0.0133583	0.00536464	0.0129144	75.4884	8.15941	0.0169124
339	glutarate (C5-DC)	0.00322413	0.00177005	0.0685685	1	0.00414355	0.00208317	0.0467455	0.00352762	0.00434668	0.417166	-0.0012901	0.00514097	0.801902	0	0.960548	0.618614
340	glycine	-0.00950276	0.00177596	8.99725e-08	7.94458e-05	-0.0103618	0.0022157	2.98857e-06	-0.00968768	0.00400817	0.0157649	-0.0066498	0.00449056	0.138927	0	0.549653	0.759704
342	glycocholate	-0.00398076	0.00178912	0.0261104	1	-0.00385936	0.00204022	0.0585931	-0.00640787	0.00500964	0.201051	-0.00212292	0.00517113	0.681493	0	0.367333	0.832213
344	guanidinoacetate	-0.00842318	0.00204164	3.7331e-05	0.0329633	-0.0063684	0.00251289	0.0112953	-0.0119585	0.00461208	0.00960769	-0.0119225	0.00544196	0.0286658	0	1.66265	0.435471
355	histidine	-0.00147148	0.00176386	0.404171	1	0.00161095	0.00215041	0.453807	-0.00846496	0.00413428	0.0407772	-0.00463649	0.0046203	0.315832	62.6053	5.34835	0.0689637
356	cortisol	-0.00583274	0.00178417	0.00108314	0.956409	-0.00825174	0.00215884	0.000133691	0.000722992	0.00432109	0.867143	-0.00472663	0.00462423	0.30693	44.0028	3.57161	0.167662
358	hypotaurine	-0.00654315	0.00181465	0.000313129	0.276493	-0.00760121	0.0022837	0.000879083	-0.00617609	0.00406735	0.129104	-0.00435563	0.00448727	0.331922	0	0.443252	0.801215
363	myo-inositol	-0.00059512	0.00181103	0.74246	1	0.000945487	0.0021413	0.658833	-0.0113321	0.00453274	0.0125205	0.00608317	0.00493285	0.217758	74.7999	7.93647	0.0189068
376	isoleucine	0.0200899	0.00206927	3.65244e-22	3.2251e-19	0.0233709	0.00248605	7.79457e-21	0.00586718	0.00508942	0.249163	0.0250903	0.00535542	3.13745e-06	80.6195	10.3196	0.00574277
391	citrulline	-0.00133438	0.0018916	0.480565	1	0.00204654	0.0024164	0.397068	-0.00686413	0.00402839	0.0885934	-0.00440276	0.00481198	0.360408	52.4717	4.20802	0.121967
397	leucine	0.0213309	0.00205478	4.33728e-25	3.82982e-22	0.0232796	0.0024808	9.1284e-21	0.0136398	0.00498577	0.00629522	0.0233031	0.00530882	1.24183e-05	35.6845	3.10967	0.211224
407	lysine	0.00779668	0.00180736	1.62339e-05	0.0143346	0.00926808	0.00218175	2.1929e-05	0.00403892	0.00431386	0.349283	0.00697049	0.00489687	0.154878	0	1.22478	0.542054
409	malate	-0.00406484	0.00180388	0.0242612	1	-0.00431551	0.00218995	0.0488207	-0.00881334	0.0042274	0.0372503	0.0057701	0.00490826	0.240006	62.0005	5.26322	0.0719624
415	methionine	0.00373776	0.00205567	0.0690604	1	0.00622851	0.00248363	0.0121766	-0.00620841	0.00499338	0.213935	0.00614671	0.0053267	0.248766	61.1188	5.14388	0.0763874
424	palmitate (16:0)	0.0027054	0.00183696	0.140855	1	0.00227631	0.002168	0.293784	0.00123166	0.00469849	0.793248	0.00699123	0.00496181	0.159107	0	0.882782	0.643141
432	nicotinamide	0.000508459	0.00184531	0.782908	1	0.001572	0.00211012	0.456315	-0.00672842	0.00457647	0.141706	0.00924862	0.00630712	0.142822	56.8221	4.632	0.0986674
439	stearate (18:0)	0.00143842	0.00177673	0.418202	1	0.000917478	0.00219077	0.675384	-0.00278604	0.00430224	0.517353	0.00822923	0.00427623	0.0545527	43.4836	3.5388	0.170435
444	ornithine	0.00941648	0.0018809	5.66387e-07	0.000500119	0.0127906	0.00220091	6.54375e-09	0.0036976	0.00480875	0.442051	0.000270824	0.00534365	0.959588	69.859	6.63548	0.0362347
445	orotate	-0.000867628	0.00181383	0.632421	1	0.000569283	0.00216033	0.792163	-0.0155645	0.0045469	0.000635302	0.00990919	0.00476342	0.0377246	87.4935	15.9917	0.000336863
452	palmitoleate (16:1n7)	-0.00408561	0.0019606	0.0372043	1	-0.00518103	0.00241891	0.032247	-0.00211784	0.00461763	0.646555	-0.00221135	0.00493287	0.65403	0	0.529801	0.767282
460	phenylalanine	0.0115141	0.00181654	2.44419e-10	2.15822e-07	0.0155471	0.002243	4.65269e-12	-0.000877564	0.00415891	0.832909	0.0135208	0.00463904	0.00363169	83.5968	12.1927	0.00225104
461	phosphate	0.00176954	0.00174708	0.311159	1	0.00100612	0.00195734	0.607257	-0.00273853	0.00516705	0.596189	0.0125406	0.00527365	0.0175731	60.6586	5.08371	0.0787204
466	phytanate	-0.0119656	0.00177264	1.57862e-11	1.39392e-08	-0.0125253	0.00205598	1.19104e-09	-0.0119184	0.00471043	0.0114978	-0.00948568	0.00497542	0.0568367	0	0.319824	0.852219
480	proline	0.00970064	0.00192511	4.78093e-07	0.000422156	0.0100592	0.00226622	9.22774e-06	0.00121326	0.00516412	0.814287	0.015767	0.00496806	0.00154562	52.5754	4.21722	0.121406
482	lactate	-2.0373e-05	0.0017957	0.990948	1	-0.000807766	0.00207469	0.697038	-0.00296992	0.00473879	0.530932	0.00766784	0.00516006	0.137557	27.2546	2.74931	0.252926
498	retinol (vitamin A)	0.00171176	0.00196624	0.384011	1	0.00316781	0.00241013	0.188775	-0.00510876	0.00458948	0.265819	0.00511358	0.00505148	0.311614	33.6223	3.01306	0.221678
501	salicylate	-0.00228165	0.00179407	0.20349	1	-0.00265806	0.00211821	0.209583	0.00276172	0.00457124	0.545833	-0.00765641	0.00483578	0.113636	18.944	2.46743	0.291209
503	serine	-0.00573683	0.00180685	0.00150371	1	-0.00391954	0.00221148	0.0763912	-0.00680835	0.00419956	0.105178	-0.0110358	0.00469624	0.0189476	0	1.9973	0.368376
504	serotonin	-0.000757781	0.00180853	0.675224	1	-0.00143259	0.00214356	0.503955	-0.00114007	0.00422076	0.787111	0.00291843	0.00550716	0.596262	0	0.545674	0.761217
512	taurine	-0.000783896	0.00182408	0.66739	1	0.0016171	0.00231494	0.484865	-0.00354607	0.0039205	0.365875	-0.00522898	0.00465827	0.26188	19.0003	2.46914	0.290959
519	myristate (14:0)	-0.00192189	0.00189735	0.311121	1	-0.00037418	0.00228857	0.870131	-0.00947119	0.00466494	0.0424979	0.00147143	0.00488921	0.763504	43.3195	3.52855	0.171311
533	urea	0.00753218	0.0018909	6.85353e-05	0.0605167	0.00639559	0.00234541	0.00641483	0.00909639	0.00405086	0.0248743	0.0106834	0.00532868	0.0452117	0	0.733667	0.692925
535	uridine	0.000459435	0.00185326	0.804213	1	0.00224251	0.00226576	0.322346	-0.00188785	0.00426122	0.657807	-0.00180409	0.00502264	0.719519	0	1.06896	0.585974
537	trans-urocanate	0.00552306	0.00180357	0.00220362	1	0.00525376	0.00212175	0.0133114	0.00325264	0.00470508	0.489479	0.00973091	0.00482863	0.0441132	0	1.00731	0.604318
561	glutamate	0.0253661	0.00191614	1.3575e-39	1.19868e-36	0.0263789	0.00223282	8.07879e-32	0.020513	0.00517413	7.69029e-05	0.0263239	0.00513054	3.39043e-07	0	1.10807	0.574627
563	glutamine	-0.00710571	0.00181133	8.81981e-05	0.0778789	-0.00504874	0.00221241	0.0225274	-0.0122433	0.00425777	0.00408908	-0.00795292	0.00469253	0.0903869	13.8391	2.32124	0.313292
564	threonine	0.00164465	0.00181034	0.363654	1	0.00356685	0.00222281	0.108628	0.00147235	0.00435285	0.735222	-0.00464384	0.00446682	0.298733	26.4056	2.7176	0.256969
565	tryptophan	0.00430271	0.00194373	0.0268816	1	0.00804268	0.00243311	0.000954203	-0.00830698	0.00437647	0.0578689	0.00846957	0.00487829	0.0828036	82.3167	11.3101	0.00349976
566	valine	0.0120295	0.00183599	6.02029e-11	5.31591e-08	0.0154584	0.00239556	1.1923e-10	0.00437445	0.00364893	0.230778	0.0150285	0.00485469	0.00201183	70.3906	6.75461	0.0341394
572	glucose	0.0168304	0.0018372	6.4176e-20	5.66674e-17	0.0184075	0.00270557	1.13086e-11	0.0136312	0.0034481	8.05771e-05	0.0184057	0.0039169	2.93343e-06	0	1.35393	0.508157
796	alpha-ketobutyrate	0.0115665	0.00179585	1.25693e-10	1.10987e-07	0.00907747	0.0021929	3.53376e-05	0.0187501	0.00419242	8.30083e-06	0.0129829	0.00469058	0.005734	53.5866	4.3091	0.115956
799	betaine	-0.00590476	0.0018334	0.00128398	1	-0.00522058	0.0022405	0.0198375	-0.00563537	0.00430484	0.190703	-0.0083571	0.00475823	0.0792989	0	0.356714	0.836644
800	cysteine	0.00634881	0.00178913	0.000389547	0.34397	0.0070124	0.00213801	0.00104508	-0.00174008	0.00458973	0.704648	0.0123299	0.00453868	0.00669525	59.4364	4.93052	0.0849866
803	mannose	0.0229455	0.00184864	4.67088e-35	4.12439e-32	0.0216324	0.00233752	3.03509e-20	0.0220617	0.00417697	1.46203e-07	0.0283709	0.00446192	2.94668e-10	0	1.83767	0.398983
806	dimethylglycine	0.00862282	0.00186195	3.6944e-06	0.00326215	0.0105992	0.0022248	1.94624e-06	0.00531845	0.00443017	0.230127	0.00469254	0.00521641	0.368539	0	1.88735	0.389195
811	alanine	0.00780993	0.00186271	2.78486e-05	0.0245903	0.00865602	0.00223245	0.000106846	-0.000721466	0.00450504	0.872787	0.0151563	0.0050319	0.00265233	65.8469	5.85599	0.0535043
815	tyrosine	0.0111387	0.00181027	7.96242e-10	7.03082e-07	0.0127862	0.00223796	1.16696e-08	0.000463989	0.00407931	0.909457	0.0220388	0.00472553	3.47286e-06	84.1382	12.6089	0.00182812
821	pseudouridine	0.00499091	0.00191541	0.00918657	1	0.00646055	0.0023616	0.00624561	-0.00353329	0.00455447	0.437995	0.00978127	0.00470832	0.0379847	59.2507	4.90806	0.0859464
823	pyruvate	0.00511432	0.00180688	0.00465933	1	0.00300504	0.00212226	0.156845	0.00451715	0.00461243	0.327564	0.0154641	0.00497706	0.0019363	62.3279	5.30896	0.0703353
825	uracil	0.00850591	0.00187356	5.70729e-06	0.00503954	0.00842317	0.00224597	0.00017843	0.00561611	0.00437088	0.199022	0.0159689	0.00535728	0.00293639	14.8636	2.34917	0.308947
849	caffeine	0.0125605	0.00180059	3.28045e-12	2.89664e-09	0.0143421	0.00203847	2.22762e-12	0.00524243	0.00506236	0.300564	0.011034	0.00537447	0.0402979	31.2316	2.90831	0.233597
878	fructose	0.0049633	0.00178628	0.0054725	1	0.00554068	0.00225941	0.014227	-0.000709552	0.00394446	0.857266	0.0101124	0.00442651	0.0225254	42.6342	3.4864	0.17496
880	adenine	0.00644012	0.00177045	0.000276926	0.244526	0.00553571	0.00209838	0.00836125	0.00397899	0.00417568	0.340792	0.0151655	0.0052568	0.0039889	39.1216	3.28524	0.193473
888	caprate (10:0)	-0.0100115	0.00185642	7.12713e-08	6.29326e-05	-0.00834958	0.00209657	6.90907e-05	-0.0138008	0.00516512	0.00762115	-0.0149432	0.00573865	0.00933537	0	1.8799	0.390647
891	margarate (17:0)	-0.00142882	0.00183925	0.437271	1	-0.00169522	0.00218982	0.438882	-0.004408	0.00451009	0.328541	0.00387258	0.00500804	0.439522	0	1.57143	0.455793
892	nonadecanoate (19:0)	-0.00648783	0.00182802	0.000388741	0.343259	-0.00707142	0.00214021	0.00095909	-0.00798139	0.00469058	0.0890355	-0.00145942	0.00509466	0.774577	0	1.14989	0.562735
893	arachidate (20:0)	-0.00629161	0.00175554	0.00034053	0.300688	-0.0063216	0.0022202	0.00442557	-0.00854058	0.00431542	0.047984	-0.00416927	0.00386043	0.280371	0	0.573274	0.750784
913	maltose	0.00299908	0.00182753	0.100825	1	0.00212119	0.00210439	0.313508	0.00151693	0.00467236	0.745482	0.0108246	0.00566074	0.0560994	8.43096	2.18414	0.33552
917	asparagine	-0.00854135	0.0018183	2.67767e-06	0.00236439	-0.00695318	0.00222131	0.00175606	-0.011386	0.00429166	0.00805854	-0.0107587	0.00471154	0.0225861	0	1.15692	0.560763
922	N-stearoyl-sphinganine (d18:0/18:0)*	0.0162898	0.00194504	6.44626e-17	5.69204e-14	0.0155634	0.00228266	1.02297e-11	0.0141433	0.00477727	0.00311793	0.0260681	0.00572356	5.81667e-06	37.6178	3.20604	0.201287
932	caprylate (8:0)	-0.00285327	0.00179544	0.112059	1	-0.00208699	0.00212582	0.326274	-0.00671145	0.0045668	0.141869	-0.00197166	0.00479383	0.680937	0	0.875815	0.645385
980	pentadecanoate (15:0)	-0.00386495	0.00187825	0.0396469	1	-0.00317297	0.00224692	0.157965	-0.00998415	0.00448797	0.0262491	0.00216074	0.00520989	0.678411	39.0402	3.28085	0.193897
1001	trans-4-hydroxyproline	0.00756299	0.00185528	4.6159e-05	0.0407584	0.0060884	0.0021726	0.00509109	0.0100912	0.00474107	0.0334564	0.0121235	0.00522223	0.0204351	0	1.50401	0.47142
1002	allantoin	-0.00183391	0.00183042	0.316416	1	-0.00113517	0.00218314	0.603105	-0.00673912	0.00456576	0.140144	0.00228818	0.0048345	0.636088	0	1.95809	0.37567
1004	xanthine	0.00725812	0.00179855	5.49766e-05	0.0485443	0.00934902	0.0021845	1.90364e-05	-0.00416776	0.00431783	0.334574	0.0136965	0.00461401	0.00305568	79.6191	9.8131	0.00739797
1021	5-oxoproline	-0.0014372	0.00180247	0.425269	1	0.000516371	0.00219872	0.814334	-0.00830047	0.00427235	0.0522174	-0.000213661	0.00465634	0.963409	41.4507	3.41592	0.181235
1022	picolinate	-0.00186324	0.00187879	0.32136	1	-0.00236055	0.00233889	0.312895	-0.000246564	0.0043879	0.955196	-0.00131828	0.004598	0.774389	0	0.193747	0.907671
1023	sarcosine	0.00140334	0.00178795	0.432542	1	0.00246298	0.00219788	0.2625	-0.00244629	0.00454561	0.59054	0.00672503	0.00452548	0.137547	2.46355	2.05052	0.358704
1024	pantothenate	0.00260438	0.00183531	0.155926	1	0.00164481	0.00217173	0.448858	-0.0024616	0.00449195	0.583769	0.0163121	0.00518717	0.00170572	76.3046	8.44046	0.0146952
1025	pipecolate	-0.00197815	0.00180366	0.272787	1	-0.00148016	0.00221566	0.504132	-0.00476448	0.00388183	0.219866	0.00270876	0.00529351	0.608951	0	1.32672	0.515118
1026	phosphoethanolamine	-0.0008392	0.00179628	0.640379	1	-0.0004929	0.00212386	0.816487	-0.00403456	0.00444736	0.364453	0.00241392	0.00501755	0.630541	0	0.956833	0.619764
1052	glycerate	-0.0172697	0.00185549	1.65785e-20	1.46388e-17	-0.0198421	0.00238133	9.94223e-17	-0.0164543	0.00406892	5.51622e-05	-0.011458	0.00444442	0.010061	30.4291	2.87477	0.237549
1053	3-ureidopropionate	0.00404719	0.00214763	0.0595338	1	0.00217627	0.00242239	0.369013	0.00649905	0.00609777	0.286677	0.0146842	0.00647986	0.0236307	42.0774	3.45289	0.177916
1082	N-acetylleucine	0.00895523	0.00200957	8.45106e-06	0.00746229	0.00990695	0.0025931	0.000134669	0.00254776	0.00462619	0.581902	0.0134349	0.00444687	0.00257408	34.3976	3.04867	0.217766
1083	N-acetylmethionine	0.000708764	0.00178893	0.691973	1	-0.000850315	0.00224181	0.704481	0.000839634	0.0040295	0.834966	0.00532009	0.00445936	0.233112	0	1.53815	0.463442
1084	N-acetylvaline	0.0129749	0.00184802	2.3805e-12	2.10199e-09	0.0129319	0.00225298	9.98807e-09	0.0100199	0.00429235	0.0197049	0.0178329	0.0049044	0.000289181	0	1.45177	0.483897
1087	erucate (22:1n9)	-0.00624916	0.00174872	0.000354208	0.312766	-0.00687565	0.0022417	0.00217171	-0.00259856	0.0039622	0.512026	-0.00836206	0.00402001	0.0377391	0	1.20164	0.548362
1090	bilirubin (Z,Z)	-0.00662666	0.00186054	0.000370607	0.327246	-0.0061037	0.00228232	0.00751014	-0.00508093	0.00410194	0.215657	-0.0112865	0.0052542	0.0319182	0	0.979128	0.612893
1094	thyroxine	0.00237473	0.0017719	0.180211	1	0.00253757	0.00220832	0.250567	-2.95936e-05	0.0039356	0.994001	0.00537144	0.0046015	0.243324	0	0.801555	0.669799
1102	gamma-glutamyltyrosine	0.00545303	0.00187886	0.00371411	1	0.00705704	0.00228468	0.00201953	-0.00486762	0.00492472	0.323109	0.00971297	0.00437156	0.0264896	65.4932	5.79595	0.0551347
1105	alpha-tocopherol	0.00443445	0.00175897	0.0117198	1	0.00459995	0.00217525	0.0345031	0.00094823	0.0038326	0.804622	0.0105344	0.00486167	0.030455	16.5917	2.39784	0.301519
1110	N-acetylalanine	0.00794124	0.00186168	2.01609e-05	0.0178021	0.0101667	0.00224975	6.3438e-06	-0.00471823	0.0044565	0.289889	0.0151604	0.0049027	0.00203492	82.1106	11.1798	0.00373541
1111	vanillylmandelate (VMA)	-0.00419552	0.00185695	0.0238872	1	-0.00304718	0.00231637	0.188397	-0.0095142	0.00432792	0.0280736	-0.00112986	0.00449522	0.801591	9.00799	2.198	0.333205
1113	4-acetamidobutanoate	0.00363507	0.00187839	0.0529999	1	0.00380039	0.0021786	0.0811424	-0.00132431	0.00494681	0.788959	0.00856175	0.00532174	0.107932	0	1.86776	0.393027
1114	3-aminoisobutyrate	-0.00128563	0.0018047	0.47625	1	-0.00185253	0.00206525	0.369759	0.00176019	0.00542496	0.745633	-0.000283181	0.0047559	0.95253	0	0.434285	0.804815
1124	citrate	-0.00510776	0.00183128	0.00529655	1	-0.00416217	0.00212911	0.0506482	-0.0102223	0.00475356	0.031675	-0.00196503	0.00525821	0.708691	0	1.68153	0.43138
1128	2-aminobutyrate	0.00615833	0.00180371	0.000642707	0.56751	0.00465318	0.00229224	0.0424081	0.00968127	0.0041376	0.0194195	0.00814179	0.00424203	0.0551946	0	1.37188	0.503617
1134	urate	0.0149912	0.00197846	3.91993e-14	3.4613e-11	0.0134983	0.00239714	1.88193e-08	0.0144631	0.00460431	0.00171444	0.0220227	0.00538208	4.58172e-05	4.80625	2.10098	0.349767
1135	ursodeoxycholate	0.00137357	0.00178526	0.441681	1	0.00170436	0.00212804	0.423221	0.00556726	0.00431376	0.197043	-0.00641191	0.00494026	0.194589	42.0536	3.45146	0.178043
1137	oleoyl ethanolamide	-0.00121447	0.00179969	0.499809	1	-0.00103558	0.00218444	0.63547	-0.00483611	0.00441734	0.273774	0.00264847	0.00451846	0.557895	0	1.40434	0.495509
1140	gamma-glutamylglutamine	-0.00873156	0.00182068	1.64936e-06	0.00145638	-0.00386973	0.0022489	0.0853585	-0.017043	0.00429103	7.46236e-05	-0.0148885	0.00458982	0.00121372	80.1325	10.0667	0.00651693
1162	N-acetylneuraminate	0.00493529	0.00185832	0.00792793	1	0.00414777	0.00220813	0.0603788	0.00372224	0.00477279	0.435576	0.00866037	0.0048543	0.0746804	0	0.769637	0.680574
1221	creatine	0.0113408	0.0019983	1.43289e-08	1.26525e-05	0.00896594	0.002466	0.000279669	0.0133632	0.00438841	0.00236524	0.0196071	0.00552666	0.000404409	40.7604	3.37612	0.184878
1224	cys-gly, oxidized	0.00448043	0.00192741	0.020119	1	0.00357694	0.00228781	0.117998	0.00238145	0.00494617	0.630248	0.0137375	0.00509655	0.00713319	44.4388	3.59964	0.165329
1231	dihomo-linoleate (20:2n6)	-0.00290015	0.00186859	0.120688	1	-0.00252424	0.00225678	0.263397	-0.00705178	0.00447641	0.115387	0.00280569	0.00495274	0.571171	8.29194	2.18083	0.336076
1235	gamma-glutamylhistidine	0.000657313	0.00187481	0.725895	1	0.00352524	0.00219923	0.109005	-0.00624421	0.00480315	0.193787	-0.00480535	0.00517144	0.352978	58.7891	4.85309	0.0883416
1239	2-hydroxystearate	-0.00259088	0.00174927	0.138614	1	-0.00172396	0.00215146	0.422995	-0.00653257	0.00421423	0.121317	-0.00149288	0.00427737	0.72714	0	1.10114	0.576622
1242	N1-methyladenosine	0.0074566	0.00186252	6.29686e-05	0.0556013	0.0123913	0.0022472	3.66758e-08	-0.0118806	0.00442603	0.00734664	0.0128812	0.00498387	0.00987381	91.9822	24.9446	3.83124e-06
1254	glycerol	-0.000806028	0.00196734	0.682034	1	-0.00335666	0.00236587	0.15602	0.00206028	0.00472089	0.662595	0.00760399	0.00537076	0.157105	49.724	3.97804	0.136829
1256	choline	0.0125996	0.00186942	1.69363e-11	1.49547e-08	0.0124323	0.00228455	5.50224e-08	0.0105897	0.00430009	0.0138992	0.0168211	0.00499667	0.000786871	0	0.934813	0.626625
1258	anthranilate	0.00395366	0.00193311	0.0408643	1	0.00233594	0.00230775	0.31148	0.00674215	0.00454982	0.138584	0.00618996	0.00554777	0.264763	0	0.994901	0.608079
1268	gamma-glutamylleucine	0.0244777	0.00225102	2.36464e-27	2.08797e-24	0.0276658	0.0027018	2.19108e-24	0.0102467	0.00559567	0.0672666	0.0295096	0.00580319	4.29547e-07	76.5393	8.5249	0.0140877
1342	3-methoxytyrosine	-0.00724813	0.00197421	0.000242767	0.214364	-0.00439827	0.00243574	0.0710166	-0.0179606	0.00437759	4.29395e-05	-0.00246778	0.00533459	0.64374	75.397	8.12911	0.0171707
1442	beta-hydroxyisovalerate	0.00251303	0.00176481	0.154495	1	0.00181961	0.00226893	0.422607	0.000314203	0.00393816	0.936419	0.00756247	0.00409169	0.0648258	0	1.92609	0.381728
1518	N-palmitoyl-sphingosine (d18:1/16:0)	0.00920278	0.001789	2.75116e-07	0.000242927	0.0109231	0.00215524	4.15037e-07	0.00169295	0.00426519	0.691479	0.0121694	0.00479424	0.0112705	51.1752	4.09628	0.128975
1526	1-palmitoyl-2-oleoyl-GPE (16:0/18:1)	0.0117457	0.00184425	2.00857e-10	1.77357e-07	0.0112	0.00212575	1.4268e-07	0.00782491	0.00489112	0.109843	0.0187419	0.00538542	0.000520186	16.3117	2.38982	0.302731
1528	1-palmitoyl-2-linoleoyl-GPI (16:0/18:2)	0.00385272	0.00178511	0.0309376	1	0.0055997	0.00214803	0.00916153	-0.00384259	0.00421176	0.361728	0.00709024	0.004944	0.151816	54.6439	4.40955	0.110276
1537	1-palmitoyl-2-linoleoyl-GPC (16:0/18:2)	-0.00417423	0.00181761	0.0216699	1	-0.0017546	0.00215925	0.416484	-0.0105042	0.00427916	0.0142083	-0.00728723	0.00539645	0.177165	46.8393	3.76217	0.152424
1538	stearoyl sphingomyelin (d18:1/18:0)	0.00913005	0.00182075	5.43113e-07	0.000479569	0.00983063	0.00218623	7.0482e-06	0.00546486	0.00428954	0.202856	0.0106268	0.00509875	0.037365	0	0.918868	0.631641
1539	1-palmitoyl-2-oleoyl-GPC (16:0/18:1)	0.00511212	0.00180492	0.00463255	1	0.00486516	0.00218428	0.0259643	0.0068072	0.00410265	0.0972751	0.00202102	0.00521954	0.698679	0	0.520595	0.770822
1547	N-stearoyl-sphingosine (d18:1/18:0)*	0.0167166	0.00176245	3.12629e-21	2.76052e-18	0.0187346	0.00210357	7.09482e-19	0.00741359	0.00410235	0.0709327	0.0219845	0.00516144	2.21952e-05	71.7235	7.07301	0.029115
1628	glycochenodeoxycholate	-0.002197	0.00179662	0.221421	1	-0.00222871	0.00209457	0.287357	-0.00507616	0.00479187	0.289616	0.00142827	0.0048804	0.769841	0	0.9118	0.633877
1629	taurochenodeoxycholate	-0.00133794	0.00178295	0.453029	1	-0.00232793	0.00208984	0.265361	0.00083433	0.00457019	0.855168	0.000612095	0.00494292	0.90147	0	0.600186	0.740749
1648	taurocholate	-0.000543893	0.00179389	0.761751	1	-0.00158705	0.00208745	0.44712	0.000756028	0.00473558	0.873179	0.00285423	0.00497959	0.566632	0	0.784496	0.675537
1869	2-hydroxyhippurate (salicylurate)	0.00213382	0.00183957	0.246101	1	0.00177162	0.00212185	0.403788	0.00427901	0.00493688	0.386216	0.000152698	0.00523476	0.976734	0	0.347195	0.840635
2050	eicosapentaenoate (EPA; 20:5n3)	-0.00355842	0.00186236	0.0560776	1	-0.00597917	0.00216997	0.00588141	0.00848903	0.00482123	0.0784768	-0.00568428	0.00523617	0.277895	73.8051	7.63507	0.0219819
2051	methylsuccinate	-0.00339579	0.00174695	0.0519491	1	-0.00129455	0.00208428	0.534559	-0.00466609	0.00410497	0.255842	-0.0109681	0.00505145	0.030117	39.7834	3.32135	0.190011
2054	ethylmalonate	9.83233e-06	0.00179626	0.995633	1	-0.000797688	0.00218422	0.714973	-0.00266287	0.00391335	0.496317	0.00896993	0.0053781	0.0956186	40.7419	3.37506	0.184976
100000007	carnitine	0.00429585	0.00178795	0.0162981	1	0.00719903	0.00236307	0.00232659	-0.00145647	0.00336032	0.664761	0.00675352	0.00508506	0.184408	56.8686	4.637	0.0984213
100000010	3-phenylpropionate (hydrocinnamate)	-0.00593016	0.00177907	0.000862094	0.761229	-0.00449171	0.00206182	0.0294106	-0.00783958	0.00448569	0.0807169	-0.0125128	0.00540304	0.0207425	7.02849	2.1512	0.341094
100000011	phenylacetate	-0.0040308	0.00180747	0.0257699	1	-0.004058	0.00216519	0.0609564	0.00139601	0.00439656	0.75089	-0.0129059	0.00485147	0.00791953	58.6465	4.83635	0.0890839
100000014	hippurate	-0.00293549	0.00180976	0.104835	1	-0.00269013	0.00209723	0.19965	-0.000519472	0.00473841	0.912717	-0.00968601	0.00523804	0.0646934	0	1.91239	0.384353
100000015	xanthurenate	0.0110907	0.00186232	2.70343e-09	2.38713e-06	0.0133176	0.00231976	9.92605e-09	0.00793801	0.00415635	0.0563378	0.0087166	0.00483248	0.0715347	0	1.6796	0.431796
100000036	3-methyl-2-oxovalerate	0.0106896	0.00211596	4.47054e-07	0.000394749	0.0108432	0.00255992	2.31578e-05	0.00793001	0.00512248	0.121808	0.0155824	0.00551488	0.00480318	0	1.05292	0.590692
100000039	methionine sulfoxide	-0.00110523	0.00184881	0.549985	1	-0.00145101	0.0022363	0.516467	-0.000545149	0.00447007	0.90295	0.000394288	0.00482145	0.934838	0	0.134466	0.934977
100000042	3-methylhistidine	0.00527088	0.00183458	0.00407555	1	0.00172595	0.00222075	0.437079	0.0124296	0.00393226	0.00160326	0.0101428	0.00598925	0.090635	69.113	6.47522	0.0392576
100000054	5-hydroxylysine	0.0235603	0.00186706	3.62755e-36	3.20312e-33	0.0256002	0.00233582	1.161e-27	0.0153642	0.00429884	0.000362342	0.0274358	0.00455372	2.28265e-09	60.583	5.07395	0.0791053
100000096	4-guanidinobutanoate	-0.000351888	0.00197056	0.858278	1	-0.000970971	0.00236131	0.680942	-0.00525822	0.00505909	0.298799	0.00623261	0.00495717	0.208906	27.7695	2.76891	0.25046
100000257	glucuronate	0.00233705	0.00179424	0.192773	1	-3.9785e-05	0.00214785	0.985222	0.00682527	0.00426954	0.110115	0.00735924	0.00496529	0.138581	40.1026	3.33904	0.188337
100000258	glycerol 3-phosphate	-0.0050906	0.00229827	0.0267897	1	-0.00659972	0.00288856	0.0223643	-0.00382305	0.0051318	0.456401	0.00162159	0.00589998	0.783484	0	1.60888	0.447338
100000263	imidazole lactate	-0.00258948	0.00184427	0.160336	1	-0.00283143	0.0022252	0.203272	-0.00318685	0.0042597	0.45449	-0.00143594	0.00518914	0.782045	0	0.07575	0.962833
100000265	kynurenine	0.0146678	0.00191681	2.20276e-14	1.94504e-11	0.0187136	0.00237007	3.46573e-15	0.000516394	0.004385	0.90627	0.0190527	0.00495583	0.000127501	85.7285	14.0139	0.000905562
100000269	glycerophosphorylcholine (GPC)	-0.00470148	0.00178608	0.00849709	1	-0.00204791	0.00208279	0.325526	-0.0145942	0.00463679	0.00167827	-0.00801054	0.0050233	0.111063	69.7327	6.60779	0.0367397
100000276	maltotriose	0.00464932	0.00183625	0.0113612	1	0.00513493	0.00221091	0.0202408	0.0017697	0.00455776	0.69786	0.00651233	0.00471067	0.167101	0	0.59713	0.741882
100000282	N-acetylglutamate	0.00319014	0.00177008	0.0715423	1	0.00469191	0.00211886	0.0268455	-0.00234151	0.00431804	0.587716	0.00456316	0.00473555	0.335453	8.9645	2.19695	0.33338
100000406	ribitol	0.00616725	0.00181587	0.00068628	0.605985	0.0084933	0.00217027	9.20897e-05	-0.0027855	0.0043574	0.522751	0.00895831	0.00498415	0.0725443	64.4399	5.62428	0.0600764
100000437	theophylline	0.0127811	0.00178644	9.13049e-13	8.06222e-10	0.0138322	0.00201702	7.77658e-12	0.00818746	0.00491665	0.0960656	0.0122609	0.00558958	0.0284711	0	1.14477	0.564179
100000442	quinate	0.0110986	0.00181203	9.49207e-10	8.38149e-07	0.0107847	0.00207777	2.17327e-07	0.0138962	0.00513693	0.00690224	0.00854994	0.00500241	0.0876935	0	0.563818	0.754342
100000445	theobromine	0.00633507	0.00182189	0.000509346	0.449752	0.00561819	0.00214224	0.00875116	0.00651211	0.00443153	0.141903	0.00979151	0.00536731	0.0683713	0	0.525853	0.768798
100000453	paraxanthine	0.0116803	0.00179247	7.63538e-11	6.74204e-08	0.0123678	0.00207613	2.72858e-09	0.00844521	0.00498738	0.0905968	0.0113259	0.00480107	0.0184908	0	0.535231	0.765202
100000463	indolelactate	0.00852727	0.00210061	4.96541e-05	0.0438445	0.00917393	0.0025284	0.000287861	0.00371494	0.00507445	0.464226	0.0117698	0.00557216	0.0348832	0	1.30185	0.521562
100000467	3-indoxyl sulfate	0.00290601	0.00180257	0.106968	1	0.00255577	0.00226032	0.258228	0.00655371	0.00370378	0.0770137	-0.00563237	0.0052971	0.287875	43.7345	3.55458	0.169096
100000491	gamma-glutamylphenylalanine	0.0149064	0.00205378	4.29058e-13	3.78858e-10	0.0190775	0.00251071	3.50961e-14	-0.00115541	0.00494777	0.815387	0.0193632	0.0051	0.000154381	85.6429	13.9304	0.000944183
100000551	4-methyl-2-oxopentanoate	0.00843773	0.0020982	5.83733e-05	0.0515436	0.00957377	0.00254716	0.000172657	0.00380009	0.00497859	0.445409	0.0120994	0.00554742	0.0293818	0	1.4519	0.483864
100000580	1,5-anhydroglucitol (1,5-AG)	-0.0136191	0.00180047	4.33102e-14	3.82429e-11	-0.010849	0.00263688	3.9409e-05	-0.0129198	0.00331372	0.000100776	-0.0202834	0.00399249	4.40013e-07	49.0827	3.92794	0.1403
100000616	1-stearoyl-2-arachidonoyl-GPI (18:0/20:4)	-0.00205052	0.00182596	0.261479	1	0.000314747	0.00220544	0.886521	-0.0120885	0.00427413	0.00474015	0.00104734	0.00498657	0.83368	71.5878	7.03924	0.0296107
100000626	sphingosine 1-phosphate	0.00545344	0.00179616	0.00240364	1	0.00754562	0.00215308	0.000461034	-0.00516656	0.00441255	0.241828	0.0110024	0.00475253	0.0207876	75.0818	8.02625	0.0180768
100000639	1-stearoyl-2-oleoyl-GPS (18:0/18:1)	0.005937	0.00178108	0.000861861	0.761024	0.00742066	0.00207487	0.000351335	0.00145616	0.00452562	0.747678	0.00727559	0.00525169	0.166208	0	1.46077	0.481724
100000656	1-stearoyl-GPI (18:0)	-0.00248769	0.00178891	0.16438	1	-0.000144536	0.00214242	0.946215	-0.00759373	0.00437656	0.0829241	-0.006457	0.00476046	0.175247	38.2238	3.23749	0.198147
100000657	1,2-dipalmitoyl-GPC (16:0/16:0)	-0.00133298	0.00179691	0.458219	1	-0.00193561	0.00209304	0.355121	0.000183119	0.00459951	0.968248	0.000545961	0.00518239	0.916117	0	0.322947	0.850889
100000665	docosahexaenoate (DHA; 22:6n3)	-0.00400498	0.00192668	0.0376769	1	-0.00810491	0.00236236	0.000606192	0.00922267	0.00432805	0.0332547	-0.0055744	0.00525942	0.289421	83.8901	12.4147	0.00201453
100000672	1-myristoyl-2-palmitoyl-GPC (14:0/16:0)	0.00332668	0.00185394	0.0727886	1	0.00548941	0.00218279	0.0119366	-0.00414061	0.00464248	0.372588	0.00261179	0.00517378	0.613787	43.9111	3.56577	0.168152
100000706	alpha-hydroxyisocaproate	0.00701475	0.00202421	0.00053213	0.469871	0.0078089	0.00245149	0.00145387	0.00496635	0.00507699	0.328126	0.00638449	0.0049995	0.201855	0	0.280547	0.869121
100000711	4-acetylphenol sulfate	-0.00516403	0.00179734	0.00407456	1	-0.00372045	0.00204815	0.0693496	-0.00914193	0.00516275	0.0767999	-0.00904261	0.00508808	0.0758009	0	1.66507	0.434946
100000743	2-hydroxyoctanoate	-0.00241922	0.00179719	0.178302	1	-0.00206771	0.00220536	0.348499	-0.00665402	0.00425303	0.117896	0.00137673	0.00457108	0.76333	0	1.70519	0.426308
100000773	3-hydroxyoctanoate	-0.00473267	0.00180413	0.00872589	1	-0.00628055	0.00220697	0.00444699	-0.00236626	0.00417011	0.570503	-0.0001933	0.0048129	0.96797	0	1.70283	0.426811
100000774	phenyllactate (PLA)	0.0075102	0.00208095	0.000309205	0.273028	0.00993083	0.00257608	0.000117065	-0.00102915	0.00470336	0.826826	0.0117547	0.00543491	0.0307636	57.6626	4.72396	0.0942337
100000776	palmitoylcarnitine (C16)	0.00491894	0.00187073	0.00856896	1	0.00686371	0.00225432	0.00234041	3.9027e-05	0.00452921	0.993126	0.0025923	0.00502052	0.605716	5.22148	2.11018	0.348161
100000781	hexanoylcarnitine (C6)	0.00183557	0.00184124	0.318833	1	0.00191249	0.0021366	0.37077	0.00244711	0.00456927	0.592341	0.00195763	0.00573362	0.732843	0	0.0113042	0.994364
100000787	N-acetylaspartate (NAA)	-0.00210362	0.00174505	0.228053	1	0.000568433	0.00218541	0.794793	-0.00637388	0.00366745	0.0824172	-0.00593177	0.00489186	0.225543	41.9014	3.44242	0.178849
100000792	dehydroepiandrosterone sulfate (DHEA-S)	-0.00389756	0.00223152	0.0807457	1	-0.00531944	0.00293574	0.0700478	0.00155806	0.00442878	0.725034	-0.00656038	0.00593431	0.269177	0	1.94618	0.377914
100000802	acetylcarnitine (C2)	-0.00460676	0.00186136	0.0133461	1	-0.00530577	0.00225045	0.0184263	-0.00431886	0.00432764	0.31845	0.000502134	0.00519562	0.923025	0	1.05239	0.590849
100000808	cysteine s-sulfate	0.0147092	0.00183324	1.17054e-15	1.03359e-12	0.0172252	0.00212494	6.40109e-16	0.00362943	0.00488475	0.457588	0.0157779	0.00520565	0.00249338	69.3754	6.53069	0.0381837
100000827	1-palmitoylglycerol (16:0)	0.00578841	0.00180686	0.00136254	1	0.00627961	0.00224393	0.00515238	-0.00208762	0.00436164	0.632269	0.0121594	0.00425164	0.00431483	63.9631	5.54987	0.0623534
100000840	tartronate (hydroxymalonate)	-0.0165112	0.00198467	1.02832e-16	9.08007e-14	-0.0193917	0.00255659	3.8893e-14	-0.012004	0.00426071	0.00490354	-0.0141198	0.00486101	0.00374708	22.9968	2.59729	0.272901
100000841	oxalate (ethanedioate)	-0.0166495	0.00189643	1.98054e-18	1.74881e-15	-0.0204259	0.00252282	6.92974e-16	-0.0136004	0.00395511	0.00060008	-0.0110019	0.00437754	0.0120995	55.1574	4.46004	0.107526
100000846	erythritol	0.00341696	0.00180946	0.0590106	1	0.00358174	0.00213027	0.0927525	-0.0102404	0.00508795	0.0443227	0.0137925	0.00445416	0.00200584	84.1698	12.6341	0.00180528
100000882	3-hydroxymyristate	-0.00468667	0.00179793	0.00915861	1	-0.00300762	0.00212598	0.157215	-0.00827788	0.00446955	0.0642077	-0.00700929	0.00497839	0.159421	0	1.45618	0.482831
100000900	iminodiacetate (IDA)	-0.000878501	0.00173261	0.612141	1	0.000456751	0.0020731	0.825628	-0.00419306	0.0045658	0.358572	0.000837699	0.0048073	0.861696	0	0.911691	0.633912
100000924	1-oleoylglycerol (18:1)	0.008477	0.00179345	2.32114e-06	0.00204957	0.0104411	0.00216226	1.41144e-06	-0.00136561	0.00435846	0.754077	0.0121792	0.00470368	0.00974008	69.3676	6.52902	0.0382156
100000936	3-methyl-2-oxobutyrate	0.00945128	0.00186899	4.35491e-07	0.000384539	0.0101458	0.00224537	6.35926e-06	0.00880585	0.00462508	0.0571041	0.00968783	0.00484706	0.0458788	0	0.0694092	0.965891
100000961	homoarginine	0.0119629	0.00190101	3.2763e-10	2.89297e-07	0.0145231	0.00232103	4.22112e-10	0.00599794	0.0044151	0.174502	0.0101418	0.00506603	0.0455295	36.228	3.13617	0.208444
100000963	homocitrulline	0.00316747	0.00184532	0.0861112	1	0.00325495	0.00232706	0.161948	-0.00180194	0.00409393	0.65989	0.00876008	0.00465997	0.0603832	31.3513	2.91339	0.233006
100000987	2-linoleoylglycerol (18:2)	-0.000876386	0.00185584	0.636775	1	-0.00138156	0.00225568	0.540245	-0.00222509	0.004527	0.623132	0.00280898	0.00467933	0.548429	0	0.759169	0.684146
100000997	3-hydroxydecanoate	-0.00785769	0.00182715	1.724e-05	0.0152229	-0.00807773	0.00215909	0.000184983	-0.00719822	0.0045553	0.114269	-0.00628141	0.00509664	0.218032	0	0.120197	0.941672
100001002	EDTA	0.00347715	0.00191865	0.0699789	1	0.00554889	0.00226461	0.0143066	-0.00542874	0.00495314	0.273241	0.00654067	0.00517658	0.206665	53.8294	4.33176	0.114649
100001006	N-acetylglycine	-0.0131206	0.00183421	9.21193e-13	8.13413e-10	-0.0134451	0.00213468	3.24379e-10	-0.0140892	0.00492507	0.00428391	-0.00882878	0.00499182	0.0772206	0	0.788589	0.674156
100001007	ribonate	0.00410054	0.0017443	0.0187558	1	0.00543425	0.00213266	0.0108582	-0.000362501	0.00423112	0.931736	0.00281092	0.00432609	0.515979	0	1.59069	0.451425
100001022	threonate	-0.0112711	0.00179868	3.88558e-10	3.43097e-07	-0.0141224	0.00229268	7.81051e-10	-0.00995666	0.00410885	0.015498	-0.00435971	0.00415822	0.294652	54.5232	4.39785	0.110922
100001034	indoleacetate	0.00237036	0.00179774	0.187367	1	0.00262194	0.00219732	0.232826	0.00031208	0.00425566	0.941551	0.00399182	0.00459355	0.385027	0	0.370877	0.83074
100001040	1-linoleoylglycerol (18:2)	0.00164795	0.00178601	0.356193	1	0.00351885	0.00218803	0.107845	-0.00473061	0.00420087	0.260296	0.00269704	0.00460488	0.558199	34.8253	3.06868	0.215598
100001051	1-methylhistidine	0.00411039	0.00187285	0.0282117	1	0.00392811	0.002309	0.0889601	0.00284888	0.00428869	0.506612	0.00632015	0.0048472	0.192539	0	0.300318	0.860571
100001054	butyrylcarnitine (C4)	0.00635849	0.0018054	0.000430774	0.380373	0.00506257	0.00210805	0.0163597	0.00466791	0.00421675	0.26847	0.0181116	0.00603035	0.00272821	53.7482	4.32416	0.115086
100001055	isobutyrylcarnitine (C4)	0.00149143	0.00189474	0.431221	1	0.000293411	0.00233359	0.899947	0.00483311	0.00422836	0.253206	0.00026615	0.00514002	0.958713	0	0.922198	0.63059
100001073	androsterone sulfate	-0.00737899	0.00209474	0.000429646	0.379377	-0.0103934	0.00270064	0.000120211	-0.00352518	0.0044704	0.43049	-0.00415916	0.00522541	0.426228	13.8572	2.32173	0.313216
100001083	indolepropionate	-0.00801976	0.00178246	6.91376e-06	0.00610485	-0.00693735	0.00206245	0.000774544	-0.0111511	0.00448439	0.0130004	-0.0101028	0.00551975	0.0674671	0	0.902521	0.636825
100001092	trigonelline (N'-methylnicotinate)	-0.000117049	0.00192095	0.951414	1	0.00237479	0.00228277	0.298243	-0.0124687	0.00493251	0.0115751	0.00246614	0.00500212	0.622095	74.0562	7.70897	0.0211845
100001102	dodecanedioate (C12-DC)	-0.00881841	0.00184892	1.87916e-06	0.0016593	-0.00839931	0.00218709	0.000124235	-0.00674025	0.00456121	0.139683	-0.0137186	0.00529347	0.00967522	0	1.1007	0.576748
100001104	N-acetyltyrosine	0.00925092	0.00181389	3.47262e-07	0.000306632	0.0122356	0.00227866	8.21891e-08	-0.00180414	0.00473268	0.703101	0.0103919	0.00385831	0.00717738	72.1355	7.1776	0.0276315
100001106	1,3-dimethylurate	0.0141742	0.00180228	4.17907e-15	3.69012e-12	0.0150125	0.00206226	3.82589e-13	0.00692787	0.00501342	0.167213	0.0172187	0.00514695	0.000848444	23.1493	2.60245	0.272198
100001108	3-methylxanthine	0.00835977	0.00179824	3.39056e-06	0.00299387	0.00949857	0.0020491	3.6445e-06	0.00420632	0.00503265	0.403394	0.00516721	0.0052222	0.322645	0	1.36342	0.505751
100001112	3-hydroxylaurate	-0.00788532	0.00182685	1.60513e-05	0.0141733	-0.00821456	0.00215381	0.000138277	-0.00825987	0.00457485	0.0711918	-0.0036474	0.00513971	0.478066	0	0.692947	0.707177
100001121	pyridoxate	-0.000963359	0.00183647	0.599896	1	-0.00308202	0.00221562	0.16427	-0.00262205	0.00439561	0.550919	0.00887905	0.00488343	0.0692968	60.6457	5.08204	0.0787861
100001126	gamma-glutamylvaline	0.0190382	0.00188474	7.54524e-24	6.66244e-21	0.022452	0.00247447	1.58323e-19	0.0121698	0.00383701	0.00154544	0.0244665	0.00537406	5.86626e-06	65.7249	5.83514	0.0540649
100001162	propionylcarnitine (C3)	0.00900109	0.00191121	2.52304e-06	0.00222785	0.0109295	0.00234056	3.09039e-06	0.00708807	0.00417822	0.0900055	0.00336004	0.00548543	0.540304	0	1.93495	0.380042
100001167	pro-hydroxy-pro	0.00600156	0.00179969	0.000857505	0.757177	0.00768397	0.00216975	0.000401335	-7.58391e-05	0.0040675	0.985127	0.00804719	0.00525439	0.125919	32.704	2.97194	0.226282
100001170	3-hydroxy-2-ethylpropionate	0.0034662	0.00185334	0.0614856	1	0.00571408	0.00219307	0.00919852	-0.00136091	0.00447191	0.760922	0.000713172	0.00539381	0.894833	17.2613	2.41725	0.298608
100001178	3-carboxy-4-methyl-5-propyl-2-furanpropanoate (CMPF)	0.00640648	0.0018943	0.000723071	0.638471	-0.00022881	0.00263889	0.930908	0.0148769	0.00304135	1.10497e-06	-0.00177189	0.00784392	0.821325	86.7182	15.0582	0.000537212
100001181	docosapentaenoate (n3 DPA; 22:5n3)	-0.00504878	0.0019114	0.00827233	1	-0.00669631	0.00226623	0.00314189	0.000331011	0.00479215	0.94494	-0.00351929	0.00514149	0.493807	0	1.87433	0.391738
100001182	docosadienoate (22:2n6)	-0.00149752	0.00180743	0.407391	1	-0.00216672	0.00218451	0.321314	-0.00215135	0.0042486	0.612672	0.00427179	0.00489819	0.38333	0	1.49148	0.474384
100001193	adrenate (22:4n6)	0.0041934	0.00180606	0.0202654	1	0.0051664	0.00217904	0.0177769	-0.0029446	0.00424807	0.488312	0.0108593	0.00492566	0.0276796	58.6021	4.83116	0.0893156
100001197	10-undecenoate (11:1n1)	-0.00830175	0.00184568	6.957e-06	0.00614303	-0.00877982	0.00225709	0.000101493	-0.00657358	0.00416754	0.114925	-0.00511567	0.00516948	0.322585	0	0.543134	0.762184
100001208	1-methyl-4-imidazoleacetate	0.00271646	0.00183871	0.139614	1	0.00175242	0.00217054	0.419492	0.0023442	0.00473411	0.62055	0.00689771	0.00488479	0.158201	0	0.929057	0.628431
100001211	sebacate (C10-DC)	-0.00616909	0.00183221	0.000763385	0.674069	-0.00619893	0.00214655	0.00389404	-0.006604	0.00470317	0.160472	-0.00412741	0.00517535	0.42532	0	0.156	0.924964
100001229	stearidonate (18:4n3)	-0.00750603	0.00189984	7.85249e-05	0.0693375	-0.00946339	0.00218477	1.50758e-05	-0.000726877	0.00511463	0.887006	-0.00420365	0.0054588	0.44142	31.5003	2.91972	0.232269
100001232	5-dodecenoate (12:1n7)	-0.0125339	0.00195315	1.46522e-10	1.29379e-07	-0.0108372	0.00227135	1.87904e-06	-0.0122614	0.00513503	0.0170689	-0.0202692	0.00549208	0.000234306	20.5949	2.51873	0.283834
100001247	octanoylcarnitine (C8)	-0.00333123	0.00183332	0.069246	1	-0.00270048	0.00209465	0.197374	-0.00287985	0.00493513	0.559614	-0.00735349	0.00552141	0.183189	0	0.626677	0.731002
100001251	decanoylcarnitine (C10)	-0.00391908	0.00180973	0.0303732	1	-0.00331768	0.00209468	0.113283	-0.00313269	0.00469357	0.504588	-0.00814284	0.00533659	0.127326	0	0.73499	0.692467
100001253	N-acetylglutamine	0.00306399	0.00180857	0.0902759	1	0.00476499	0.00219651	0.0300997	-0.00459702	0.00408067	0.260114	0.00887535	0.00511015	0.0826922	62.7857	5.37428	0.0680755
100001254	N-acetyltryptophan	0.00498785	0.00183941	0.00670897	1	0.00626037	0.00237458	0.00840259	0.000173451	0.00435512	0.968236	0.00617217	0.00395313	0.118723	0	1.59126	0.451298
100001256	N-acetylphenylalanine	0.014258	0.00194979	2.87029e-13	2.53447e-10	0.0183777	0.0024221	3.81592e-14	0.00395357	0.00468857	0.399227	0.013031	0.00461815	0.00486043	73.9448	7.67601	0.0215365
100001257	N-acetylasparagine	-0.00221088	0.00182208	0.225018	1	-0.000504405	0.00216789	0.816025	-0.00897123	0.00442969	0.0430133	-0.00213318	0.00507738	0.674467	32.1445	2.94744	0.229072
100001263	1-palmitoyl-GPC (16:0)	-0.00242785	0.00180297	0.178152	1	0.000632779	0.00215891	0.769456	-0.0101796	0.00440574	0.0209904	-0.00568799	0.00481702	0.237925	63.7643	5.51942	0.0633101
100001266	N-acetylarginine	0.0070197	0.00187333	0.000180071	0.159003	0.0101758	0.00220448	4.00319e-06	-0.00356246	0.00468121	0.446766	0.00568059	0.00531174	0.285098	72.1212	7.17392	0.0276824
100001267	piperine	0.00298554	0.0018249	0.101878	1	0.00778858	0.00216873	0.000331939	-0.0121318	0.00470982	0.0100914	0.00056236	0.0047012	0.904805	86.9267	15.2983	0.000476445
100001270	myristoylcarnitine (C14)	0.000811142	0.00187569	0.665426	1	0.00196889	0.00219598	0.369979	-0.00303841	0.00480658	0.527392	0.00127097	0.00531398	0.811013	0	0.898716	0.638038
100001271	1-stearoyl-GPC (18:0)	-0.00535982	0.0017777	0.00257751	1	-0.00291142	0.00212941	0.171605	-0.0128141	0.0043452	0.00323581	-0.00707334	0.00479165	0.140173	54.3089	4.37722	0.112072
100001272	1-oleoyl-GPC (18:1)	-0.0137027	0.00181276	4.50379e-14	3.97685e-11	-0.0125061	0.0021506	6.40369e-09	-0.0154862	0.00442926	0.000485047	-0.0181958	0.0050439	0.000322616	0	1.26498	0.531267
100001274	N-acetylthreonine	0.00265509	0.00186219	0.153969	1	0.00128389	0.00227228	0.572084	0.00162489	0.0044569	0.715476	0.00880575	0.00471625	0.0621441	5.32851	2.11257	0.347746
100001276	N-acetylisoleucine	0.0121181	0.00187741	1.14658e-10	1.01243e-07	0.0119427	0.0021765	4.27092e-08	0.0116777	0.00483402	0.0158188	0.0152414	0.00548584	0.00555422	0	0.330934	0.847498
100001277	10-nonadecenoate (19:1n9)	-0.00456816	0.00184951	0.0135345	1	-0.00397553	0.00224296	0.0763765	-0.00914733	0.00445339	0.0401425	-0.000485273	0.00476594	0.918917	0	1.84584	0.397357
100001278	10-heptadecenoate (17:1n7)	-0.00294007	0.00192186	0.126104	1	-0.00313295	0.00231733	0.176443	-0.00539847	0.00467602	0.248474	0.00119931	0.00502804	0.811517	0	0.96022	0.618715
100001287	epiandrosterone sulfate	-0.00699452	0.00211348	0.000938759	0.828924	-0.00996351	0.00271526	0.000245415	-0.00131357	0.0046641	0.778263	-0.00568726	0.00507981	0.263129	26.1424	2.70792	0.258216
100001293	N-acetylhistidine	-0.00389421	0.00185902	0.0362228	1	-0.00196214	0.00217356	0.36671	-0.0129002	0.00510378	0.0115841	-0.00448339	0.00481369	0.351854	48.9011	3.91398	0.141283
100001294	gamma-glutamylglycine	-0.0102186	0.00179494	1.29187e-08	1.14073e-05	-0.00807935	0.00221328	0.000264305	-0.0168999	0.00407451	3.54076e-05	-0.0102877	0.00480016	0.0323097	44.7537	3.62015	0.163642
100001295	gamma-glutamyltryptophan	-0.00177063	0.00189543	0.350252	1	0.00152876	0.00239198	0.522773	-0.00840189	0.0041212	0.04165	-0.00373072	0.00484449	0.441403	56.6839	4.61722	0.0993995
100001296	stachydrine	-0.00485603	0.0018303	0.00799025	1	-0.00272123	0.00211958	0.199249	-0.0114843	0.00491539	0.0195983	-0.00725611	0.00508245	0.153659	33.7152	3.01728	0.22121
100001300	alpha-hydroxyisovalerate	0.00888693	0.00198805	7.92132e-06	0.00699453	0.0108467	0.00248279	1.27275e-05	0.00575854	0.00434721	0.185483	0.0082633	0.00526177	0.116591	0	1.08788	0.580457
100001313	gamma-glutamylmethionine	-0.00231657	0.00195979	0.237221	1	0.00224694	0.00244348	0.35784	-0.0118134	0.00441109	0.00748241	-0.00419629	0.00499793	0.401307	75.3348	8.10859	0.0173477
100001315	p-cresol sulfate	-0.00164007	0.00178901	0.359301	1	-0.000506497	0.00217982	0.816269	0.000281208	0.00389206	0.942411	-0.0140925	0.00533386	0.00835297	66.3736	5.94771	0.051106
100001320	erythronate*	0.00363413	0.00197412	0.0656743	1	0.00487392	0.002483	0.0497074	-0.00723119	0.0044105	0.101305	0.0134006	0.00493182	0.00668439	80.4537	10.2321	0.00599957
100001335	eicosenoate (20:1)	-0.0019706	0.00186893	0.291733	1	-0.00339355	0.00222535	0.12733	0.000890745	0.00473527	0.850816	0.00187371	0.00490332	0.702436	0	1.38869	0.499402
100001337	linolenate [alpha or gamma; (18:3n3 or 6)]	-0.00793293	0.00190303	3.09696e-05	0.0273462	-0.00911114	0.00230382	7.75764e-05	-0.00737333	0.00466147	0.113909	-0.00347949	0.00482444	0.470922	0	1.12798	0.568933
100001359	aconitate [cis or trans]	0.00811027	0.00194707	3.14058e-05	0.0277313	0.00945032	0.00232654	4.93482e-05	6.27405e-05	0.00472959	0.989418	0.014615	0.00532998	0.006202	57.1257	4.6648	0.0970627
100001386	heme	0.00545718	0.00181641	0.00266937	1	0.00649135	0.0021455	0.00249331	0.000594304	0.00434446	0.89121	0.0082266	0.00538361	0.126771	0	1.73701	0.419578
100001391	stearoylcarnitine (C18)	0.000502329	0.00189949	0.791437	1	0.00195045	0.00229415	0.395259	-0.00714787	0.00456021	0.117216	0.00387576	0.00505912	0.44378	45.2339	3.65189	0.161065
100001392	laurylcarnitine (C12)	-0.00347332	0.001822	0.0566439	1	-0.00234724	0.0021202	0.268307	-0.00631617	0.00472759	0.181738	-0.00472268	0.00523881	0.367525	0	0.680634	0.711545
100001393	isovalerylcarnitine (C5)	0.0206546	0.0019485	4.40004e-26	3.88524e-23	0.0241597	0.00237025	3.52083e-24	0.0141361	0.00447294	0.00160632	0.0152833	0.00529495	0.00397071	62.2399	5.2966	0.0707713
100001395	1-linoleoyl-GPC (18:2)	-0.0151327	0.00184002	2.27031e-16	2.00468e-13	-0.0125726	0.0022152	1.45362e-08	-0.0219724	0.00436949	5.51777e-07	-0.0175076	0.00498318	0.000459912	49.9684	3.99747	0.135506
100001397	1,3,7-trimethylurate	0.0147537	0.00181901	5.76295e-16	5.08868e-13	0.0159923	0.00208414	1.97477e-14	0.00748521	0.00504814	0.138341	0.0161423	0.00516299	0.00181361	19.6732	2.48983	0.287965
100001399	1,7-dimethylurate	0.0148413	0.00182039	4.08788e-16	3.60959e-13	0.0153066	0.00201557	3.62591e-14	0.0102677	0.00545035	0.0597722	0.0165384	0.00585788	0.00483649	0	0.841059	0.656699
100001400	1-methylurate	0.0115519	0.0018689	6.6721e-10	5.89147e-07	0.0123646	0.00220078	2.0247e-08	0.00732339	0.00474348	0.122821	0.0120801	0.0051701	0.0196372	0	0.941471	0.624543
100001403	5-acetylamino-6-amino-3-methyluracil	0.013748	0.00181063	3.47461e-14	3.06808e-11	0.0140774	0.00200575	2.51724e-12	0.0117419	0.00547262	0.0320633	0.0123878	0.0057866	0.0325052	0	0.214481	0.89831
100001405	1-methylxanthine	0.0102245	0.00182089	2.02905e-08	1.79165e-05	0.0112902	0.00209811	7.71284e-08	0.0044441	0.00504023	0.378063	0.00969694	0.0050563	0.0553876	0	1.58404	0.452929
100001409	N1-methylinosine	0.0125778	0.00196332	1.57293e-10	1.3889e-07	0.0112442	0.00228222	8.60391e-07	0.00767152	0.00514938	0.136483	0.0257836	0.00548741	2.93869e-06	71.594	7.04077	0.029588
100001412	N2,N2-dimethylguanosine	0.00768795	0.00182442	2.53709e-05	0.0224025	0.0079828	0.00225526	0.000404055	-6.84297e-05	0.00431014	0.987335	0.0162183	0.00450897	0.000335893	70.6857	6.8226	0.0329983
100001415	N6-carbamoylthreonyladenosine	0.00649771	0.00185542	0.000464252	0.409934	0.00833679	0.00237895	0.000461327	-0.000129201	0.00445499	0.976867	0.00793596	0.00403036	0.0491908	31.407	2.91575	0.23273
100001416	orotidine	0.00878642	0.00193173	5.48193e-06	0.00484054	0.0102408	0.00234355	1.267e-05	-0.00133432	0.00503918	0.791207	0.0121615	0.00458896	0.00815726	59.6541	4.95713	0.0838636
100001417	phenylacetylglutamine	0.00255164	0.0018061	0.157757	1	0.00298968	0.00218122	0.170542	0.00351403	0.00419148	0.40195	-0.00349502	0.00503489	0.487724	0	1.50792	0.4705
100001423	4-hydroxyhippurate	0.00212015	0.00181363	0.242435	1	0.00287557	0.00216142	0.18344	-0.000974321	0.0044237	0.825705	0.00143963	0.00497656	0.772418	0	0.628309	0.730406
100001425	5,6-dihydrouridine	0.00367747	0.00181092	0.0423161	1	0.00566264	0.00231107	0.0143081	-0.00375301	0.00416019	0.367132	0.00568363	0.00414684	0.170773	51.8133	4.15052	0.125523
100001426	3-(3-amino-3-carboxypropyl)uridine*	0.00571655	0.00185472	0.00206192	1	0.00515112	0.00234653	0.0281913	0.00154514	0.0045015	0.731457	0.0111769	0.00413541	0.00697986	24.8063	2.6598	0.264504
100001433	1-arachidonylglycerol (20:4)	0.00373221	0.00185872	0.044682	1	0.00344517	0.002291	0.132694	-0.00163344	0.00456554	0.720561	0.0102008	0.00440273	0.0206845	43.7243	3.55393	0.16915
100001446	5-methyluridine (ribothymidine)	-0.00617706	0.00185147	0.000852838	0.753056	-0.00412379	0.00235707	0.080254	-0.00782594	0.00432865	0.0708102	-0.0107757	0.00420763	0.0105655	4.61657	2.0968	0.350498
100001454	3-hydroxydodecanedioate*	-0.00776644	0.00187322	3.41713e-05	0.0301733	-0.0118012	0.0022914	2.69418e-07	0.000543314	0.0043139	0.899792	-0.00203563	0.00507085	0.688174	75.1663	8.05356	0.0178317
100001456	7-methylguanine	0.00927507	0.0018628	6.52008e-07	0.000575723	0.0128019	0.00228121	2.10087e-08	-0.00323185	0.00439209	0.461943	0.0129779	0.00473181	0.00618951	81.785	10.98	0.00412789
100001461	1-stearoyl-GPE (18:0)	-0.00277096	0.00179396	0.122482	1	-0.0013654	0.00215382	0.526144	-0.0100924	0.0043188	0.0195742	0.000146521	0.00482362	0.975773	45.3767	3.66144	0.160298
100001462	1-stearoyl-GPG (18:0)	0.00784059	0.00176817	9.35909e-06	0.00826407	0.00990552	0.00215352	4.32754e-06	-0.0038017	0.00425534	0.371785	0.0141156	0.00448103	0.00167488	80.6287	10.3246	0.00572862
100001466	3-methylcytidine	7.58482e-06	0.00239987	0.997478	1	0.00511448	0.00293539	0.0815035	-0.00816076	0.00563765	0.147947	-0.0080421	0.00626309	0.199387	70.058	6.67958	0.0354445
100001468	N1-methyl-2-pyridone-5-carboxamide	0.0109267	0.00178152	9.00864e-10	7.95463e-07	0.00951819	0.00222236	1.87649e-05	0.0118414	0.00387585	0.00228783	0.0165632	0.00477478	0.000542188	0	1.84923	0.396685
100001485	gamma-glutamylisoleucine*	0.0211545	0.00211626	2.16266e-23	1.90962e-20	0.0237816	0.00260675	1.00955e-19	0.010179	0.00500339	0.0420793	0.0257141	0.00524782	1.09754e-06	69.3465	6.52454	0.0383013
100001501	oleoylcarnitine (C18:1)	-0.00606437	0.00188128	0.00127118	1	-0.00623036	0.00226091	0.00587639	-0.00708546	0.00465113	0.127868	-0.00372773	0.00496459	0.452891	0	0.274298	0.87184
100001509	2-methylbutyrylcarnitine (C5)	0.000166925	0.00194082	0.931463	1	-0.000490624	0.00224982	0.827381	-0.00909552	0.00494351	0.0659762	0.016968	0.00570506	0.00299948	83.6981	12.2685	0.0021673
100001510	phenol sulfate	-0.00317288	0.00180527	0.0788592	1	-0.00547615	0.00208062	0.0085128	-0.000481051	0.00473431	0.91908	0.00596941	0.00531481	0.261605	55.3832	4.48262	0.106319
100001511	1-palmitoleoyl-GPC (16:1)*	-0.00527523	0.00178921	0.00320379	1	-0.00367911	0.00214825	0.0868419	-0.0107651	0.00431928	0.0127945	-0.00420881	0.00479606	0.38037	8.52482	2.18639	0.335145
100001540	glutamine_degradant*	-0.00930328	0.00236689	8.54408e-05	0.0754443	-0.0049587	0.00301723	0.100345	-0.0204033	0.00502489	5.14359e-05	-0.00941979	0.00606748	0.12082	71.2094	6.9467	0.0310129
100001541	2-hydroxy-3-methylvalerate	0.00842209	0.00200921	2.7977e-05	0.0247037	0.00917186	0.00247283	0.000210116	0.00533691	0.00488971	0.275242	0.00937979	0.00484541	0.0531387	0	0.524337	0.769381
100001550	homostachydrine*	-0.00137513	0.00229162	0.548477	1	0.00358845	0.00304833	0.239173	-0.0125961	0.00430203	0.00346196	0.00735038	0.00649402	0.257929	82.082	11.162	0.00376886
100001551	1-arachidonoyl-GPC (20:4n6)*	-0.00284137	0.00185693	0.12602	1	-0.00125531	0.00218481	0.56561	-0.0110054	0.00473627	0.0202739	1.89008e-06	0.00507898	0.999703	47.2372	3.79055	0.150277
100001562	2-palmitoyl-GPC (16:0)*	-0.00125718	0.00174891	0.472263	1	-7.86608e-05	0.0020955	0.970058	-0.00866102	0.00430564	0.0444404	0.00287063	0.00459125	0.531939	50.8449	4.06876	0.130762
100001567	1-palmitoyl-GPE (16:0)	-0.00566666	0.00180693	0.00171839	1	-0.0059609	0.00215886	0.00577953	-0.00483664	0.00437709	0.269336	-0.00662092	0.00493496	0.179982	0	0.0806198	0.960492
100001569	1-oleoyl-GPE (18:1)	-0.00517763	0.00184497	0.00502251	1	-0.00492286	0.0021907	0.0246693	-0.00914549	0.00462603	0.0482237	-0.00333555	0.00497039	0.502304	0	0.875279	0.645558
100001570	1-linoleoyl-GPE (18:2)*	-0.00759489	0.00180252	2.54172e-05	0.0224434	-0.00452326	0.00214287	0.0348321	-0.0183365	0.00439482	3.18324e-05	-0.00869656	0.00497615	0.0807953	75.1941	8.06258	0.0177514
100001571	1-arachidonoyl-GPE (20:4n6)*	-0.00105331	0.00181216	0.561089	1	0.00146053	0.00216681	0.500312	-0.0120622	0.00438507	0.00601548	0.00190444	0.00492014	0.698777	74.9578	7.98651	0.0184396
100001579	2-hydroxypalmitate	-0.00326694	0.00176348	0.0639826	1	-0.00192195	0.00215692	0.372936	-0.0107661	0.00445976	0.0158922	-0.000366241	0.00417532	0.930118	45.6503	3.67987	0.158827
100001580	docosapentaenoate (n6 DPA; 22:5n6)	0.0018008	0.00179315	0.31528	1	0.00105328	0.00207419	0.611612	0.00389876	0.00451968	0.388481	0.00627369	0.00555206	0.258725	0	0.976906	0.613575
100001586	gulonate*	-0.0034758	0.00181861	0.0560085	1	-0.00350489	0.00220955	0.112742	-0.00284974	0.0042463	0.502249	-0.00467092	0.00488005	0.338698	0	0.0803677	0.960613
100001593	glutarylcarnitine (C5-DC)	-0.00362626	0.00197894	0.0669244	1	0.00101355	0.00232325	0.662664	-0.0131926	0.0049177	0.00738128	-0.014272	0.00571208	0.01261	82.0987	11.1724	0.00374932
100001594	beta-hydroxyisovaleroylcarnitine	0.00461934	0.00184748	0.0124269	1	0.00294299	0.00226209	0.193311	0.00716479	0.00421746	0.0895509	0.00759498	0.00492532	0.123346	0	1.26539	0.531158
100001597	tiglylcarnitine (C5:1-DC)	0.00493082	0.00191879	0.0101948	1	0.00406965	0.00232422	0.0800068	0.00457495	0.00445207	0.304298	0.0104692	0.00526117	0.0468421	0	1.24992	0.535284
100001604	hydroquinone sulfate	0.000726924	0.00180372	0.686949	1	-0.00178947	0.00208155	0.390005	0.00412302	0.00469781	0.380271	0.00946726	0.00530288	0.0744788	57.0581	4.65745	0.0974197
100001605	catechol sulfate	-0.00398761	0.00182271	0.0287169	1	-0.00340409	0.00212714	0.109586	-0.00591324	0.00471663	0.210141	-0.00583256	0.00514769	0.257435	0	0.367944	0.831959
100001606	cholesterol sulfate	0.000293887	0.00199575	0.882933	1	0.00269575	0.00242321	0.265986	-0.00858988	0.00455287	0.0593889	0.00398344	0.00563953	0.48012	61.3944	5.1806	0.0749976
100001609	7alpha-hydroxy-3-oxo-4-cholestenoate (7-Hoca)	-0.000361595	0.00181467	0.842062	1	0.00260213	0.00219295	0.235441	-0.0103283	0.0043769	0.0184123	0.00236965	0.00476021	0.618719	72.1713	7.18681	0.0275045
100001613	tetradecanedioate (C14-DC)	-0.00774538	0.00183241	2.39559e-05	0.021153	-0.0075035	0.00215962	0.000515884	-0.00624543	0.00456479	0.171456	-0.010579	0.00526446	0.0447198	0	0.408664	0.815192
100001614	hexadecanedioate (C16-DC)	-0.00613882	0.00181161	0.000705864	0.623278	-0.00774496	0.00214031	0.000298884	0.00284605	0.00461254	0.537311	-0.00918962	0.00497355	0.0649062	57.6726	4.72507	0.0941811
100001615	octadecanedioate (C18-DC)	-0.0010253	0.00177232	0.562938	1	-0.00234755	0.00227596	0.302375	0.00225336	0.00416481	0.588554	-0.000382101	0.00391037	0.922176	0	0.982451	0.611876
100001620	glycerophosphoethanolamine	0.000315156	0.00183765	0.863835	1	0.00195343	0.00219576	0.373699	-0.00231552	0.00450551	0.607375	-0.00459208	0.0049505	0.353813	0	1.87985	0.390656
100001624	3-(3-hydroxyphenyl)propionate	-0.00251239	0.00178047	0.158259	1	-0.00121732	0.00210442	0.562977	-0.00283108	0.00449398	0.528806	-0.00886079	0.00482545	0.0665797	5.41625	2.11453	0.347405
100001635	ectoine	0.00245339	0.00186992	0.189546	1	0.00265011	0.00219286	0.226902	0.000426328	0.00460224	0.926206	0.00492399	0.00551394	0.372042	0	0.400376	0.818577
100001654	1-arachidonoyl-GPI (20:4)*	0.00103367	0.00177601	0.56057	1	0.00432654	0.00211646	0.0409791	-0.00863993	0.00435154	0.047267	-0.000386401	0.0048162	0.936069	72.8487	7.36614	0.0251457
100001655	1-palmitoyl-GPI (16:0)	-0.000932948	0.00179975	0.604211	1	0.00196394	0.00211832	0.353903	-0.00712284	0.00440975	0.106462	-0.00771013	0.00518612	0.137375	63.8337	5.53001	0.0629759
100001657	glycolithocholate sulfate*	-0.000930714	0.00177514	0.600081	1	0.00060029	0.0021484	0.779939	-0.00106683	0.00424084	0.801414	-0.00778371	0.0046627	0.0953223	25.0592	2.66877	0.263319
100001658	taurolithocholate 3-sulfate	0.000486672	0.00177035	0.783399	1	0.000826759	0.00214765	0.700282	0.00188633	0.00424394	0.65676	-0.00363342	0.00459937	0.429704	0	0.930419	0.628004
100001662	deoxycarnitine	0.00142604	0.00186121	0.443587	1	0.00386479	0.00237741	0.104087	-0.00224428	0.00378099	0.552886	-0.00162013	0.0051424	0.752779	14.2742	2.33302	0.311452
100001668	1-ribosyl-imidazoleacetate*	-0.00141066	0.0019981	0.480207	1	-0.00249788	0.0023695	0.291847	-0.00508291	0.00455673	0.264822	0.0111234	0.00634697	0.079949	57.8578	4.74583	0.0932085
100001730	3,4-dihydroxybutyrate	0.00975385	0.00186921	1.85183e-07	0.000163517	0.00898628	0.00225013	6.59207e-05	0.00549752	0.00454806	0.22694	0.0179601	0.00495156	0.000299276	46.4818	3.73705	0.154351
100001733	hexanoylglutamine	0.00164318	0.00183372	0.370231	1	0.000520468	0.00220524	0.81343	0.00178914	0.00447565	0.689396	0.00799204	0.00485544	0.100041	0	1.963	0.374749
100001734	N6-acetyllysine	0.00486031	0.00178206	0.00639826	1	0.0043223	0.00226079	0.055948	0.00604893	0.00432737	0.162365	0.00472496	0.00392805	0.229275	0	0.12512	0.939357
100001739	dihomo-linolenate (20:3n3 or n6)	0.00419746	0.00182924	0.0217783	1	0.00490517	0.00219331	0.0253649	-0.00389247	0.00455576	0.393012	0.0117143	0.00473671	0.0135403	65.2019	5.74744	0.0564884
100001740	mannitol/sorbitol	0.00685245	0.00186785	0.000245416	0.216703	0.0026971	0.00231842	0.244744	0.00690941	0.00406838	0.0896491	0.0237638	0.00513257	4.07821e-06	85.7262	14.0117	0.000906586
100001743	tryptophan betaine	-0.00451971	0.00199009	0.0231661	1	-0.000683133	0.00233086	0.769471	-0.014508	0.00492816	0.0032895	-0.00928868	0.00589453	0.115347	72.8771	7.37383	0.0250491
100001755	4-vinylphenol sulfate	0.00401792	0.00185364	0.0302194	1	0.00505595	0.00221037	0.0222123	0.000556029	0.00470828	0.906007	0.00325181	0.00483063	0.500979	0	0.784446	0.675554
100001756	4-ethylphenylsulfate	-0.00232063	0.00179215	0.195396	1	-0.00123523	0.00208422	0.553436	-0.000855942	0.00471311	0.855914	-0.0104199	0.00500836	0.037703	32.949	2.98281	0.225057
100001757	thymol sulfate	-0.000223257	0.00186593	0.904764	1	0.000984884	0.00218659	0.652426	-0.00451496	0.00450389	0.316281	-0.00182752	0.00568937	0.748105	0	1.29254	0.523998
100001767	pyrraline	0.00290329	0.00181742	0.110197	1	0.00110202	0.00208531	0.597198	0.00620089	0.00497884	0.213156	0.00803519	0.00521974	0.123989	5.80944	2.12336	0.345875
100001777	1-oleoyl-GPI (18:1)	-0.000939656	0.00176871	0.595248	1	-0.000263711	0.00209535	0.899851	-0.00228068	0.00427418	0.593698	-0.00274461	0.00503903	0.586087	0	0.330531	0.847668
100001778	1-linoleoyl-GPI (18:2)*	0.00023306	0.00176333	0.894853	1	0.00207979	0.00211805	0.326173	-0.00779119	0.00432596	0.071893	0.00339133	0.00461778	0.462853	56.6686	4.61559	0.0994804
100001806	o-cresol sulfate	0.007304	0.0018962	0.000118099	0.104281	0.0071813	0.0022343	0.00131611	0.010136	0.00512583	0.0481694	0.00307058	0.00493069	0.533575	0	1.01587	0.601737
100001810	dimethylarginine (SDMA + ADMA)	0.00740099	0.00193333	0.000130107	0.114884	0.0102656	0.00234513	1.22351e-05	-0.00624006	0.00472218	0.186552	0.0126473	0.00489626	0.00991741	81.6914	10.9238	0.00424538
100001851	N-acetylserine	0.00334176	0.00185425	0.0715486	1	0.00361489	0.00226708	0.11088	-0.00493031	0.00439396	0.262009	0.013459	0.00475944	0.00476836	75.1858	8.05989	0.0177753
100001856	1-stearoyl-2-oleoyl-GPE (18:0/18:1)	0.0110899	0.00179325	6.54185e-10	5.77646e-07	0.0105392	0.00217419	1.28569e-06	0.00544879	0.00429056	0.204295	0.0198917	0.00470233	2.52304e-05	62.2241	5.29438	0.07085
100001868	4-allylphenol sulfate	0.000825947	0.00184989	0.655259	1	-0.00037161	0.0020971	0.859357	-0.00225452	0.00521286	0.665444	0.010953	0.00553932	0.0482468	50.0905	4.00725	0.134846
100001869	1-stearoyl-2-arachidonoyl-GPC (18:0/20:4)	0.00699039	0.001866	0.00018078	0.159629	0.00873602	0.00221597	8.17204e-05	-0.00223404	0.00468881	0.633813	0.0105982	0.00497014	0.0331904	59.9571	4.99465	0.082305
100001870	1-palmitoyl-2-linoleoyl-GPE (16:0/18:2)	0.00519924	0.00181467	0.00417936	1	0.0057505	0.00214408	0.00733978	-0.000682856	0.00456533	0.88112	0.00866638	0.00500349	0.083533	9.27506	2.20447	0.332129
100001876	sphinganine-1-phosphate	-0.000497045	0.0018165	0.784377	1	0.00133329	0.00219634	0.543842	-0.00473951	0.00427861	0.268155	-0.00144471	0.00489869	0.768111	0	1.67653	0.432461
100001882	glycosyl-N-stearoyl-sphingosine (d18:1/18:0)	-0.00145229	0.00186338	0.435775	1	-0.00172615	0.00225236	0.443486	-0.00094945	0.00435944	0.82762	-0.00252745	0.00509964	0.620262	0	0.0560816	0.972349
100001925	cyclo(leu-pro)	0.0113561	0.00179625	2.71643e-10	2.39861e-07	0.0123923	0.00215402	9.24197e-09	0.00646814	0.00423308	0.126717	0.0152155	0.00500327	0.00241114	5.8619	2.12454	0.345671
100001948	succinylcarnitine (C4-DC)	0.008755	0.00194086	6.54651e-06	0.00578057	0.00879167	0.0022215	7.66941e-05	0.00306438	0.00538245	0.569216	0.012819	0.00559911	0.0222352	0	1.63178	0.442245
100001950	bilirubin (E,E)*	-0.00568111	0.00177929	0.00141389	1	-0.00711159	0.00216157	0.00100825	0.00239304	0.00412984	0.56237	-0.011238	0.00480199	0.0194416	64.1718	5.58219	0.061354
100001951	bilirubin (E,Z or Z,E)*	-0.00630978	0.00182324	0.00054146	0.478109	-0.00611205	0.00220164	0.00551974	-0.0055069	0.00420705	0.19074	-0.00723996	0.00514836	0.159919	0	0.0684541	0.966352
100001956	N-methylproline	-0.00697516	0.0018005	0.000107896	0.0952719	-0.00309269	0.00203411	0.128466	-0.0179769	0.0050037	0.000337519	-0.0164889	0.00556579	0.00311469	82.2726	11.282	0.00354939
100001977	beta-cryptoxanthin	-0.0150964	0.0018395	2.62167e-16	2.31494e-13	-0.0147904	0.00208456	1.45734e-12	-0.0131752	0.00488457	0.00706645	-0.022731	0.00611139	0.000209413	0	1.72729	0.421623
100001987	5alpha-androstan-3beta,17beta-diol disulfate	0.00776142	0.00235841	0.00100276	0.885435	0.00573516	0.00295611	0.0524184	0.00799323	0.00525455	0.128414	0.0158449	0.00604149	0.00884093	11.5819	2.26198	0.322713
100001988	5alpha-pregnan-3beta,20alpha-diol disulfate	0.00339553	0.00191626	0.0764397	1	0.0042343	0.00236191	0.0730688	0.00321244	0.00457986	0.483142	0.00110603	0.00470878	0.814339	0	0.35871	0.835809
100001989	glycocholenate sulfate*	0.00226125	0.00179329	0.207361	1	0.00582671	0.00221095	0.00842803	-0.000289277	0.00409543	0.943698	-0.00794041	0.0046637	0.0889168	74.1456	7.73563	0.020904
100001990	taurocholenate sulfate*	0.00372124	0.00175822	0.0343341	1	0.00254452	0.00217421	0.241925	0.00422227	0.00413706	0.307606	0.00746873	0.0043756	0.088113	0	1.03932	0.594723
100001992	androstenediol (3beta,17beta) disulfate (1)	0.0137619	0.00207849	3.79289e-11	3.34912e-08	0.0154562	0.0026315	4.51985e-09	0.00865273	0.00435107	0.0469168	0.0191616	0.00564074	0.000704869	23.6181	2.61842	0.270033
100001993	pregnenediol disulfate (C21H34O8S2)*	0.0104689	0.00209415	5.87914e-07	0.000519128	0.0127191	0.00264987	1.63012e-06	0.00627451	0.00449112	0.162587	0.0109469	0.00544365	0.044567	0	1.52773	0.465863
100001994	androstenediol (3beta,17beta) disulfate (2)	0.0097499	0.0021314	4.84664e-06	0.00427959	0.0102945	0.00273212	0.000166344	0.00862171	0.00445705	0.0532465	0.0125282	0.00553466	0.0237875	0	0.303151	0.859353
100001999	21-hydroxypregnenolone disulfate	0.00380722	0.00193705	0.0493931	1	0.00316186	0.00247673	0.201789	0.00720076	0.00417278	0.0846109	0.00164443	0.00481614	0.732835	0	0.930899	0.627853
100002008	5alpha-androstan-3alpha,17alpha-diol monosulfate	-0.00767787	0.00215536	0.000369838	0.326567	-0.0121102	0.00266053	5.43555e-06	-0.000221088	0.00501017	0.964808	-0.00220441	0.00547142	0.687101	66.0528	5.8915	0.0525627
100002009	5alpha-pregnan-3beta,20beta-diol monosulfate (1)	0.000589617	0.00199577	0.76767	1	-0.000948892	0.00243519	0.696804	0.00764018	0.0047152	0.105365	-0.00182321	0.00516994	0.724411	29.7903	2.84861	0.240676
100002014	5alpha-pregnan-3beta,20alpha-diol monosulfate (2)	-0.00152348	0.0019619	0.437458	1	-0.00252113	0.00240089	0.293728	0.00395441	0.00465686	0.395925	-0.00422526	0.0049848	0.396823	0	1.84685	0.397157
100002015	5alpha-pregnan-diol disulfate	0.00431955	0.00199155	0.0301167	1	0.00349938	0.00244752	0.152842	0.00618317	0.00476605	0.19471	0.00500494	0.00492599	0.309834	0	0.281737	0.868604
100002018	5alpha-androstan-3alpha,17beta-diol monosulfate (1)	-0.00120629	0.00205707	0.557615	1	-0.00235394	0.00254223	0.35452	-0.000724952	0.00488263	0.881987	0.00156263	0.00508563	0.758699	0	0.499187	0.779117
100002024	5alpha-androstan-3beta,17beta-diol monosulfate (2)	0.000780316	0.00208802	0.708629	1	-0.000776987	0.00260378	0.765404	0.000903043	0.00487922	0.853191	0.00551078	0.00510236	0.280352	0	1.20983	0.546121
100002026	androstenediol (3alpha, 17alpha) monosulfate (2)	-0.00174015	0.00211684	0.411072	1	-0.00172523	0.00268361	0.520332	-0.00156779	0.00456763	0.731465	0.00042468	0.00543475	0.937729	0	0.128427	0.937805
100002027	androstenediol (3alpha, 17alpha) monosulfate (3)	-0.00166507	0.00233957	0.476672	1	-0.0017664	0.00305543	0.563208	-0.00404129	0.0049702	0.416284	0.00244459	0.00556547	0.660569	0	0.771287	0.680013
100002028	androstenediol (3beta,17beta) monosulfate (1)	0.00670258	0.00220268	0.00235043	1	0.00683059	0.00283793	0.0161223	0.00755053	0.00459451	0.100508	0.0078956	0.00570918	0.166947	0	0.0372987	0.981523
100002029	androstenediol (3beta,17beta) monosulfate (2)	0.00256447	0.00183613	0.16255	1	0.00127755	0.00224186	0.568794	0.00530808	0.00460051	0.248759	0.00564798	0.00442739	0.202326	0	1.16703	0.557933
100002067	pregnenediol sulfate (C21H34O5S)*	-2.15547e-05	0.0021718	0.992082	1	-0.000854584	0.00272322	0.753675	0.00363312	0.00467118	0.436821	-0.000484533	0.00586244	0.934144	0	0.703657	0.703401
100002094	gamma-CEHC	0.000485361	0.00180374	0.78787	1	-0.00077053	0.00218988	0.724957	0.0066848	0.00405	0.0990299	-0.00555763	0.00519676	0.285098	49.8292	3.98638	0.13626
100002102	N-acetyl-beta-alanine	0.00742098	0.00181017	4.17907e-05	0.0369012	0.00517527	0.00225964	0.0220419	0.00921164	0.00398114	0.0208083	0.0138746	0.00472088	0.00335944	34.5172	3.05424	0.217161
100002106	sphingomyelin (d18:1/18:1, d18:2/18:0)	0.00588398	0.00186381	0.00160006	1	0.00808133	0.00226943	0.000372682	-0.000110543	0.00429343	0.979462	0.0044956	0.00507734	0.376116	32.2899	2.95377	0.228348
100002107	palmitoyl sphingomyelin (d18:1/16:0)	-0.00144323	0.00184376	0.433787	1	-0.00093131	0.00218597	0.670096	-0.000233058	0.00455068	0.959162	-0.00575332	0.00512946	0.26226	0	0.83159	0.659815
100002122	3-hydroxyhippurate	0.00165134	0.00178828	0.355814	1	0.0027239	0.00212993	0.200998	0.00255197	0.00448211	0.569189	-0.00553881	0.00474455	0.243292	22.6584	2.58593	0.274456
100002126	16alpha-hydroxy DHEA 3-sulfate	0.0121259	0.00186645	8.68919e-11	7.67255e-08	0.0132504	0.00230545	9.55694e-09	0.0125469	0.00411031	0.00230777	0.00873608	0.00517858	0.091885	0	0.634291	0.728225
100002129	pregnenolone sulfate	-0.00263172	0.00202223	0.193159	1	-0.00376286	0.00253405	0.137623	0.00297815	0.00445932	0.50433	-0.00560181	0.00525689	0.286825	4.80935	2.10105	0.349755
100002152	andro steroid monosulfate C19H28O6S (1)*	0.0106087	0.00184209	8.76781e-09	7.74198e-06	0.00992166	0.00230984	1.7744e-05	0.0142223	0.00381453	0.000199613	0.00768122	0.00532724	0.149613	0	1.28696	0.525462
100002154	ergothioneine	-0.00447376	0.00210559	0.0336408	1	-0.00676359	0.00251519	0.0071864	-0.00803714	0.00505014	0.111709	0.01249	0.00593409	0.0355298	78.9408	9.49703	0.00866455
100002183	S-methylmethionine	-0.013895	0.00182524	2.98575e-14	2.63642e-11	-0.0117295	0.00214402	4.68126e-08	-0.0211736	0.00467828	6.47357e-06	-0.0154391	0.00500741	0.00209694	43.1217	3.51628	0.172365
100002196	13-HODE + 9-HODE	-0.00606357	0.00183872	0.000978937	0.864401	-0.0101029	0.00238001	2.22341e-05	-0.00607558	0.00421078	0.149262	0.00561601	0.00408987	0.169976	81.8756	11.0349	0.00401616
100002199	tridecenedioate (C13:1-DC)*	-0.00498184	0.00185276	0.00718394	1	-0.0052006	0.00234145	0.0263849	-0.00405041	0.00387884	0.296541	-0.00445742	0.00514064	0.386073	0	0.0706903	0.965272
100002253	cinnamoylglycine	-0.00775288	0.00181697	2.00422e-05	0.0176973	-0.0072617	0.00213933	0.000692769	-0.00798462	0.00452608	0.0779069	-0.0104155	0.00513204	0.0426387	0	0.324437	0.850255
100002259	cis-4-decenoylcarnitine (C10:1)	-0.00529717	0.00180692	0.0033815	1	-0.00387224	0.00213322	0.0695474	-0.0100183	0.00446255	0.0249116	-0.0044396	0.00509987	0.384193	0	1.55514	0.459521
100002284	2S,3R-dihydroxybutyrate	0.00436333	0.00218923	0.0462851	1	0.00590319	0.00268435	0.0279119	-0.000506209	0.00489584	0.917662	0.0079685	0.00611155	0.192551	0	1.61103	0.446859
100002356	(16 or 17)-methylstearate (a19:0 or i19:0)	-0.00268389	0.00175621	0.126494	1	-0.0029342	0.00218088	0.178545	-0.0027589	0.00437917	0.528785	-0.00218223	0.00401287	0.586681	0	0.0271091	0.986537
100002367	2R,3R-dihydroxybutyrate	0.00926116	0.00182209	3.80396e-07	0.00033589	0.00984243	0.0021563	5.11773e-06	0.00560912	0.00458749	0.22163	0.0107653	0.00493643	0.0294045	0	0.798684	0.670761
100002397	alpha-ketoglutaramate*	-0.00432967	0.00196194	0.0273535	1	-0.00209153	0.00233482	0.3704	-0.0130385	0.00456981	0.00438615	-0.000947168	0.00579175	0.870124	58.828	4.85767	0.0881393
100002417	2,3-dihydroxyisovalerate	-0.00333407	0.00186332	0.0736016	1	-0.00544805	0.00222639	0.0144353	-0.00125445	0.00434138	0.772656	0.00322631	0.00543294	0.552735	21.8325	2.55861	0.278231
100002458	3-methylglutaconate	0.00300087	0.00192176	0.118441	1	0.00568532	0.00245667	0.0206917	-0.00521949	0.00403186	0.195665	0.00716371	0.0050939	0.1599	66.5636	5.98151	0.0502496
100002462	5-(galactosylhydroxy)-lysine	0.00523423	0.0018714	0.0051707	1	0.00577103	0.00216123	0.00760212	0.00188667	0.00500329	0.706161	0.00591563	0.0053405	0.26823	0	0.525536	0.76892
100002466	cysteinylglycine disulfide*	0.0163034	0.0019161	2.07566e-17	1.83281e-14	0.0179228	0.00235729	3.38623e-14	0.00894457	0.00447623	0.0458658	0.0229323	0.00491243	3.40022e-06	58.761	4.84977	0.0884882
100002488	isoursodeoxycholate	0.00126093	0.00178495	0.479944	1	0.000687978	0.00211177	0.744601	0.00574255	0.00453972	0.206078	-0.000689911	0.00480625	0.885886	0	1.21286	0.545293
100002500	formiminoglutamate	0.0124431	0.00191899	9.44344e-11	8.33856e-08	0.0104707	0.00236328	9.58245e-06	0.0132348	0.00429087	0.00207568	0.020099	0.00515231	0.000101429	31.8985	2.93679	0.230295
100002514	hydantoin-5-propionate	0.00774547	0.00182674	2.25941e-05	0.0199506	0.00765166	0.00217349	0.000434354	0.00500466	0.00430531	0.245236	0.0130756	0.00533714	0.0144387	0	1.40326	0.495777
100002528	sulfate*	0.010553	0.00180252	4.96757e-09	4.38636e-06	0.00936858	0.00218841	1.8927e-05	0.0128364	0.00431576	0.00298218	0.0120807	0.00467953	0.00995846	0	0.669622	0.715473
100002537	4-hydroxy-2-oxoglutaric acid	-0.00367656	0.00174761	0.0354297	1	-0.00239924	0.00207344	0.247271	-0.00506396	0.00433256	0.242659	-0.00835174	0.0047677	0.0800892	0	1.44269	0.486099
100002749	S-methylcysteine	-0.0164994	0.00181191	1.05951e-19	9.35547e-17	-0.0136458	0.00212493	1.46183e-10	-0.0225506	0.00435502	2.53687e-07	-0.0228059	0.00562032	5.29333e-05	59.6051	4.95112	0.0841158
100002761	androsterone glucuronide	0.00219332	0.00202002	0.277604	1	0.00053713	0.00250808	0.830431	0.00579445	0.00468262	0.216113	0.00400038	0.00506004	0.429353	0	1.15169	0.562231
100002769	argininate*	0.0146337	0.00193104	3.89163e-14	3.43631e-11	0.0160254	0.00235677	1.16093e-11	0.00826184	0.00450359	0.0667717	0.0173417	0.00510373	0.000702724	23.8362	2.62592	0.269023
100002796	cis-4-decenoate (10:1n6)*	-0.00457912	0.00184453	0.0130651	1	-0.00282735	0.00221474	0.201796	-0.00844439	0.00434041	0.0518929	-0.0047178	0.00516138	0.360881	0	1.34625	0.510112
100002825	4-oxo-retinoic acid	-0.00302959	0.00191471	0.113627	1	-0.00554863	0.0023002	0.0158881	0.000583689	0.0044584	0.895857	0.00167255	0.00542401	0.757865	21.306	2.54149	0.280622
100002873	1-lignoceroyl-GPC (24:0)	-0.014262	0.00188195	3.88803e-14	3.43313e-11	-0.013797	0.00225052	9.37586e-10	-0.014884	0.00440147	0.000738641	-0.0157274	0.00558506	0.00494705	0	0.130934	0.93663
100002875	1-(1-enyl-palmitoyl)-GPC (P-16:0)*	-0.0108356	0.00181391	2.41787e-09	2.13498e-06	-0.00941696	0.00218288	1.63176e-05	-0.0124449	0.00440424	0.00477902	-0.0150788	0.00480833	0.00175684	0	1.33142	0.513907
100002910	1-methyl-5-imidazoleacetate	0.00191874	0.00184758	0.299062	1	-0.00153196	0.00225955	0.497803	0.0119433	0.00415507	0.00410347	-0.000393172	0.00507045	0.938206	75.7391	8.2437	0.0162145
100002911	glycoursodeoxycholate	-0.00252847	0.00180053	0.160269	1	-0.0030076	0.00211098	0.154289	0.00086139	0.00460743	0.851719	-0.0045387	0.00500294	0.36449	0	0.751731	0.686695
100002927	S-methylcysteine sulfoxide	-0.0139536	0.0018578	6.50023e-14	5.7397e-11	-0.012557	0.00213311	4.17673e-09	-0.0209624	0.00475733	1.12379e-05	-0.0115862	0.00586897	0.0486082	27.1951	2.74707	0.253211
100002945	(14 or 15)-methylpalmitate (a17:0 or i17:0)	-0.00415824	0.0018349	0.0234659	1	-0.00338513	0.00211229	0.109085	-0.0108843	0.00484451	0.0247979	0.000455281	0.00537496	0.932512	28.3461	2.7912	0.247685
100002951	eicosanedioate (C20-DC)	-0.0016744	0.00184395	0.363877	1	0.00017331	0.00220335	0.937308	-0.00127094	0.0044111	0.773292	-0.012088	0.00512994	0.0186237	58.6116	4.83227	0.0892658
100002952	docosadioate (C22-DC)	3.26394e-05	0.00181668	0.985666	1	-0.000365572	0.00226502	0.871785	0.00186941	0.00432512	0.66564	-0.00193896	0.00430952	0.65285	0	0.396324	0.820237
100002953	16-hydroxypalmitate	-0.000993094	0.0018046	0.582121	1	-0.00208521	0.00215643	0.333602	0.000423755	0.00451854	0.925295	0.00326417	0.00475897	0.492917	0	1.15343	0.561741
100002989	oleoyl-linoleoyl-glycerol (18:1/18:2) [1]	0.00391522	0.00178383	0.0282039	1	0.00479104	0.00217665	0.0277707	-0.00171665	0.00412724	0.677518	0.00880583	0.00471669	0.0621659	35.0987	3.0816	0.214209
100002990	oleoyl-linoleoyl-glycerol (18:1/18:2) [2]	0.00454638	0.00176084	0.00984191	1	0.00623275	0.00217764	0.00422379	-0.00193957	0.00400514	0.628262	0.00714221	0.00452573	0.114813	43.379	3.53226	0.170993
100003000	1-(1-enyl-palmitoyl)-GPE (P-16:0)*	0.00445077	0.00184078	0.0156336	1	0.00403147	0.002214	0.0686776	0.00766162	0.00425841	0.0721859	0.000980507	0.00526806	0.852382	0	1.03452	0.596153
100003001	1-(1-enyl-stearoyl)-GPE (P-18:0)*	-0.0010316	0.00188625	0.584459	1	-0.00321767	0.00224678	0.152165	0.00558689	0.00448085	0.212646	-0.000610834	0.00541597	0.910222	35.6148	3.1063	0.21158
100003119	N-oleoyltaurine	-0.00165148	0.00178044	0.353658	1	-0.00305877	0.00223179	0.170574	-0.00212277	0.00401897	0.597444	0.00491991	0.00442553	0.266498	23.5014	2.61443	0.270573
100003151	linoleoylcarnitine (C18:2)*	-0.01337	0.00187954	1.22793e-12	1.08426e-09	-0.012142	0.00232116	1.74939e-07	-0.0209803	0.00427856	1.04026e-06	-0.00581543	0.00491945	0.237401	65.1993	5.747	0.0565007
100003169	isoleucylglycine	0.00191765	0.00179149	0.284461	1	0.0015218	0.00215972	0.481073	-0.000842092	0.00452888	0.852518	0.00652964	0.00446932	0.144294	0	1.46937	0.479657
100003240	N-stearoyltaurine	0.00360582	0.00178301	0.0431755	1	0.00408986	0.00222559	0.0661686	-0.00485217	0.00419799	0.247929	0.0120191	0.00426846	0.00495004	74.9101	7.97134	0.01858
100003258	2-O-methylascorbic acid	0.00097697	0.00185323	0.598089	1	-0.000421661	0.00231457	0.855451	-0.00340681	0.00429894	0.428205	0.0112209	0.0045118	0.0130249	69.512	6.55997	0.0376289
100003271	beta-citrylglutamate	0.011099	0.00176585	3.44e-10	3.03752e-07	0.0111733	0.00217182	2.7742e-07	0.00560127	0.00412887	0.175104	0.0178803	0.00447681	6.91498e-05	50.8059	4.06552	0.130973
100003397	trimethylamine N-oxide	0.0036373	0.00179202	0.0424172	1	-0.00139466	0.00216767	0.519997	0.0156578	0.00428065	0.000262933	0.00829411	0.00468224	0.0767626	85.848	14.1323	0.000853514
100003415	N6-methyllysine	0.000676232	0.0017857	0.704926	1	-0.000132517	0.00214355	0.950707	-0.000162458	0.00442662	0.970729	0.00539662	0.00461411	0.242411	0	1.22482	0.542044
100003434	imidazole propionate	0.00905928	0.00182568	7.11424e-07	0.000628187	0.00670772	0.00214291	0.00175621	0.00815388	0.00464355	0.0792938	0.0211481	0.00512457	3.94712e-05	70.4926	6.77796	0.033743
100003470	pregnanediol-3-glucuronide	0.000192329	0.00191651	0.920066	1	-0.00230747	0.00236608	0.329489	0.00926064	0.00448458	0.0390899	-0.00175183	0.00477389	0.713717	62.5955	5.34695	0.069012
100003473	alliin	-0.000342402	0.00181677	0.850515	1	-0.000269092	0.0021124	0.898639	0.000515944	0.00431834	0.904913	-0.00241234	0.00599767	0.687603	0	0.159744	0.923234
100003641	valylglycine	0.00953813	0.00182538	1.78206e-07	0.000157355	0.0108219	0.00214255	4.54034e-07	0.00152231	0.00482034	0.75219	0.0142989	0.00490142	0.00360033	50.1172	4.0094	0.134701
100003674	prolylglycine	0.00404376	0.00200208	0.0434394	1	0.00556272	0.0023421	0.0175787	-0.00198915	0.00498301	0.689811	0.00482042	0.00582017	0.407716	0	1.89137	0.388412
100003686	N-palmitoylglycine	-0.00213392	0.0017794	0.230472	1	-0.000549434	0.00217137	0.80025	-0.0100947	0.00435079	0.0204602	0.00100616	0.00439315	0.818887	54.254	4.37197	0.112367
100003695	mannonate*	0.0213389	0.00189398	3.15504e-29	2.7859e-26	0.0216902	0.00241657	3.81865e-19	0.0134954	0.00425253	0.00153577	0.0304144	0.00447007	1.6425e-11	73.4099	7.5216	0.0232651
100003892	lanthionine	0.00114096	0.00192849	0.554113	1	-0.000585025	0.00226032	0.795781	0.00644962	0.00487394	0.185936	0.0025254	0.00546262	0.64395	0	1.81663	0.403202
100003901	2-stearoyl-GPE (18:0)*	-0.000272089	0.00174341	0.875984	1	0.000485745	0.00207307	0.814751	-0.00537672	0.00427393	0.208572	0.0029558	0.00479701	0.537902	0.436021	2.00876	0.366272
100003926	(R)-3-hydroxybutyrylcarnitine	0.00213545	0.00181377	0.239087	1	0.00137223	0.00218254	0.529552	0.00325496	0.0043545	0.454879	0.00584959	0.00492754	0.235427	0	0.747698	0.688081
100004046	N-acetylcarnosine	0.00745049	0.00257905	0.00387681	1	0.0101855	0.00319585	0.00144519	-0.00349354	0.00574011	0.542867	0.0138897	0.00682866	0.0421805	61.6886	5.22038	0.0735207
100004054	margaroylcarnitine (C17)*	-0.00396505	0.00184192	0.0313735	1	-0.00402716	0.00222845	0.0707936	-0.009045	0.00428268	0.034847	0.0033966	0.00502418	0.499146	43.7362	3.55468	0.169087
100004059	histidine betaine (hercynine)*	-0.00343564	0.00195064	0.0782271	1	-0.0014543	0.0024513	0.55302	-0.00789668	0.00449284	0.0790114	-0.004947	0.00471178	0.293977	0	1.73577	0.419839
100004083	glycohyocholate	-0.00856805	0.00181826	2.49097e-06	0.00219952	-0.00645446	0.00216259	0.00285218	-0.0168745	0.00454968	0.000215501	-0.00841953	0.00489385	0.0856264	53.2571	4.27873	0.11773
100004088	retinal	-0.00396803	0.00186505	0.0334029	1	-0.00324282	0.00222901	0.145776	-0.00524012	0.0045478	0.249404	-0.00467777	0.00505544	0.355009	0	0.192674	0.908158
100004089	2-hydroxydecanoate	-0.00870787	0.00177668	9.70996e-07	0.00085739	-0.00791689	0.00209619	0.000160561	-0.0102	0.00440871	0.0208197	-0.0105369	0.00500666	0.0355472	0	0.387528	0.823852
100004111	4-methylcatechol sulfate	-0.00182927	0.00177066	0.30159	1	-0.00129922	0.00213253	0.542391	0.000468644	0.00404779	0.907844	-0.00965444	0.00508577	0.0579065	27.1383	2.74493	0.253482
100004112	3-methyl catechol sulfate (1)	0.00961904	0.00185568	2.22945e-07	0.00019686	0.0100647	0.00220404	5.06934e-06	0.0099837	0.00466578	0.0325297	0.00452673	0.00503207	0.368536	0	1.04164	0.594033
100004182	3beta-hydroxy-5-cholenoate	-0.00893294	0.00182473	9.99565e-07	0.000882616	-0.00916977	0.00220097	3.14472e-05	-0.00288534	0.00442652	0.514607	-0.015777	0.004854	0.00118664	48.2271	3.86302	0.144929
100004208	guaiacol sulfate	0.000737586	0.00189297	0.69681	1	0.00113659	0.00222704	0.609822	-0.00249055	0.00486879	0.60905	0.000991075	0.00516923	0.847991	0	0.466505	0.791954
100004227	2-aminooctanoate	-0.0103329	0.0018153	1.29815e-08	1.14627e-05	-0.0108649	0.00219579	7.72224e-07	-0.0113845	0.00405356	0.00503965	-0.00426296	0.00534428	0.42523	0	1.4112	0.493813
100004284	dimethyl sulfone	-0.00115978	0.00181295	0.522373	1	-0.00272831	0.00205223	0.18376	-0.00254767	0.0049813	0.609112	0.00948367	0.00560713	0.0910425	52.8178	4.23889	0.120099
100004295	2-piperidinone	0.00319115	0.00177009	0.0714537	1	0.0028662	0.00212504	0.177465	0.00832242	0.00402966	0.0390623	-0.00337862	0.00522724	0.518184	37.974	3.22445	0.199443
100004318	indolin-2-one	-0.000823852	0.00179927	0.64705	1	-0.000800465	0.00219525	0.715398	0.00418989	0.00395951	0.290137	-0.0118908	0.00520219	0.0224539	67.246	6.10612	0.0472143
100004322	2-aminophenol sulfate	-0.00143966	0.00179448	0.42242	1	-0.00332857	0.00212078	0.116589	0.00544499	0.00429072	0.204627	-0.00307321	0.00533865	0.564963	41.6438	3.42723	0.180213
100004328	sphingomyelin (d18:1/14:0, d16:1/16:0)*	0.0042468	0.00184811	0.0215916	1	0.00942771	0.00217801	1.52768e-05	-0.0115197	0.00446711	0.0100065	0.00215917	0.0053933	0.688978	88.9416	18.0858	0.000118227
100004329	sphingomyelin (d18:2/16:0, d18:1/16:1)*	0.00152493	0.00185684	0.411527	1	0.00492297	0.00219822	0.0251618	-0.00896228	0.00456996	0.0500433	-0.000855937	0.00518922	0.869017	74.4336	7.82278	0.0200126
100004509	S-allylcysteine	-0.000958174	0.00179953	0.594423	1	-0.00154278	0.00207727	0.457698	0.00624338	0.00438881	0.155063	-0.0105845	0.00589346	0.0727654	63.2006	5.43487	0.0660441
100004523	N-delta-acetylornithine	-0.00921412	0.00187641	9.26206e-07	0.00081784	-0.0102196	0.00228579	7.94726e-06	-0.0110667	0.00408085	0.00676514	-0.00125007	0.00559267	0.823171	17.3174	2.41889	0.298363
100004541	acisoga	0.00680296	0.00180338	0.000162879	0.143822	0.00484738	0.00224768	0.0310794	0.00427691	0.0042447	0.31381	0.0166483	0.00432879	0.000126763	68.1727	6.28391	0.0431982
100004542	2-aminoheptanoate	0.00371626	0.00205636	0.0707669	1	0.0072709	0.00247925	0.00337433	-0.0103715	0.0047128	0.0279046	0.0113829	0.00581065	0.0503596	84.1381	12.6088	0.00182824
100004561	N-formylanthranilic acid	0.00346774	0.00180123	0.0542383	1	0.00501713	0.00215905	0.0201746	0.000286604	0.00456455	0.949943	0.000821906	0.00456876	0.857266	0	1.32703	0.515037
100004575	N2,N5-diacetylornithine	-0.00136571	0.00199622	0.493902	1	-0.000916149	0.00241048	0.703909	-0.00909428	0.0050482	0.0718211	0.00462499	0.00497427	0.352681	47.7532	3.82799	0.14749
100004635	methionine sulfone	6.12262e-05	0.00183989	0.973454	1	0.000639337	0.00206595	0.75698	-0.00666331	0.00513725	0.194805	0.00265371	0.00590169	0.653046	0	1.97798	0.371952
100005350	1-linolenoyl-GPC (18:3)*	-0.00704169	0.00178475	8.03136e-05	0.0709169	-0.00589863	0.00214765	0.00604243	-0.0114105	0.00433518	0.00857101	-0.00693401	0.00469489	0.139973	0	1.29809	0.522545
100005367	N-acetylalliin	0.000949934	0.00184206	0.606084	1	-3.4964e-05	0.00209004	0.986654	0.00380849	0.00465431	0.413329	0.00382184	0.00643565	0.552727	0	0.796457	0.671509
100005372	1-(1-enyl-oleoyl)-GPE (P-18:1)*	0.00136924	0.00187552	0.465373	1	0.0019443	0.00226959	0.391662	0.00216571	0.0042475	0.61021	-0.00366541	0.00544505	0.500981	0	0.953604	0.620765
100005373	fructosyllysine	0.0175573	0.00181559	5.298e-22	4.67814e-19	0.0138205	0.00229945	1.97227e-09	0.0268572	0.00404786	4.47989e-11	0.0176173	0.00443152	7.46793e-05	74.5484	7.85806	0.0196627
100005384	O-sulfo-tyrosine	0.000479271	0.00188163	0.798953	1	0.00317453	0.00230357	0.168233	-0.00997615	0.00444566	0.0249724	0.00371062	0.00479905	0.439565	72.6144	7.30312	0.0259506
100005403	etiocholanolone glucuronide	0.000316762	0.00184089	0.863387	1	-0.00120491	0.00233278	0.605517	0.00299427	0.00404113	0.458837	0.00249606	0.00457828	0.585725	0	1.0906	0.579667
100005418	17alpha-hydroxypregnanolone glucuronide	0.0035015	0.00211182	0.0973466	1	0.000309727	0.00262031	0.905911	0.00798414	0.0049813	0.109178	0.00960942	0.00510959	0.0602731	46.1095	3.71123	0.156357
100005466	N-acetyltaurine	0.00464639	0.00194099	0.0166962	1	0.00359453	0.00226187	0.112078	0.00782776	0.00479427	0.102729	0.00510329	0.00586113	0.384102	0	0.651841	0.721862
100005717	1-palmitoyl-GPG (16:0)*	0.0100605	0.00178052	1.65578e-08	1.46205e-05	0.0117926	0.00214587	4.07391e-08	0.00460492	0.00440316	0.295807	0.00931229	0.0045313	0.0400972	9.2252	2.20325	0.33233
100005834	9-hydroxystearate	-0.00587998	0.00194669	0.00253139	1	-0.00755041	0.00245583	0.00211914	-0.00614639	0.00442741	0.165259	0.000282661	0.00469221	0.951975	8.7095	2.19081	0.334404
100005850	3-methylglutarylcarnitine (2)	0.00189357	0.0019073	0.320837	1	0.00107071	0.00234419	0.647868	-0.00161774	0.0043162	0.707856	0.00972808	0.00518861	0.0610641	34.5718	3.05679	0.216884
100005864	methyl glucopyranoside (alpha + beta)	-0.0172621	0.00193078	4.73495e-19	4.18096e-16	-0.0152885	0.00234439	7.60256e-11	-0.0252729	0.00466015	6.78562e-08	-0.0139504	0.00497687	0.00514827	50.6078	4.04922	0.132045
100005946	2-keto-3-deoxy-gluconate	0.00607183	0.00199866	0.00238949	1	0.00640588	0.0024575	0.00916786	0.00353482	0.00465532	0.447784	0.0086014	0.00510012	0.091972	0	0.556431	0.757133
100005972	alpha-CEHC sulfate	0.00778756	0.00184818	2.54017e-05	0.0224297	0.00486817	0.0021836	0.0258268	0.014005	0.00435586	0.00133043	0.0117283	0.0055832	0.0358933	52.8092	4.23811	0.120145
100005985	sphingomyelin (d18:2/14:0, d18:1/14:1)*	-0.00139543	0.00215607	0.517514	1	0.00475248	0.00264237	0.0721431	-0.0172786	0.0049215	0.000459518	-0.00223786	0.00583287	0.7013	87.2309	15.6628	0.000397075
100005986	sphingomyelin (d18:1/24:1, d18:2/24:0)*	0.00108813	0.00186738	0.56011	1	0.00189667	0.0022389	0.396952	-0.00169071	0.00432656	0.696017	0.00120017	0.00544214	0.825495	0	0.542394	0.762466
100005996	octadecenedioylcarnitine (C18:1-DC)*	-0.00476757	0.00185576	0.0102151	1	-0.00615911	0.00221274	0.0053967	-0.00384791	0.004609	0.403921	0.000702359	0.00503987	0.88919	0	1.61099	0.446866
100005998	octadecanedioylcarnitine (C18-DC)*	0.00135209	0.00184111	0.462733	1	-0.000433638	0.00221688	0.844925	0.00207559	0.00441977	0.638696	0.00792627	0.00497931	0.111699	16.8801	2.40616	0.300268
100006005	5alpha-androstan-3alpha,17beta-diol monosulfate (2)	0.00401545	0.00311578	0.197523	1	-0.0031231	0.00374285	0.404082	0.0160804	0.00739703	0.0298645	0.0226545	0.00869851	0.0093234	81.6036	10.8717	0.00435753
100006051	myristoleoylcarnitine (C14:1)*	-0.00678098	0.00182383	0.000202176	0.178521	-0.00649199	0.00216161	0.00268272	-0.00653037	0.00455473	0.151844	-0.007099	0.00504553	0.159705	0	0.0123549	0.993842
100006056	N-formylphenylalanine	-0.00242581	0.00187724	0.196317	1	-0.00419709	0.0022969	0.0677119	-0.00226339	0.00433337	0.601526	0.004988	0.00494065	0.31291	29.7232	2.84589	0.241003
100006082	4-hydroxychlorothalonil	-0.0161626	0.00185724	3.88781e-18	3.43294e-15	-0.0149464	0.00221213	1.56108e-11	-0.017408	0.00467142	0.00020116	-0.0220986	0.00495218	8.91083e-06	0	1.80132	0.406301
100006092	tyramine O-sulfate	0.00550809	0.00179609	0.00217137	1	0.00506237	0.0021621	0.019247	0.00918587	0.00443305	0.0384187	0.00336231	0.00466054	0.470786	0	0.942603	0.624189
100006098	3-hydroxypyridine sulfate	0.00883714	0.00186224	2.11606e-06	0.00186848	0.00881295	0.00216996	4.94796e-05	0.00967118	0.00501402	0.0539352	0.00617336	0.00506605	0.223259	0	0.284558	0.867379
100006108	phenylacetylcarnitine	0.00209262	0.00184993	0.258008	1	0.00117775	0.00221105	0.594287	0.00729555	0.00425482	0.0866091	-0.00467459	0.00549675	0.395266	36.1012	3.12995	0.209093
100006115	arabonate/xylonate	-0.00573641	0.0019901	0.00395595	1	-0.00531501	0.00244528	0.0297797	-0.0139296	0.00476417	0.00350791	0.000822078	0.0049467	0.868039	57.8334	4.74309	0.0933363
100006116	methyl-4-hydroxybenzoate sulfate	0.000247187	0.00181558	0.891708	1	-0.00150647	0.00212177	0.47773	0.010874	0.00467669	0.0201929	-0.00562545	0.00513687	0.2737	71.8363	7.10133	0.0287056
100006121	1-dihomo-linolenylglycerol (20:3)	0.00624173	0.00186523	0.000822543	0.726306	0.00521527	0.00218804	0.0171813	0.00139193	0.00496205	0.77912	0.0156896	0.00494357	0.00154532	58.555	4.82567	0.0895608
100006129	vanillactate	-0.00127284	0.00197507	0.519301	1	-0.00162816	0.00229844	0.478741	-0.0105748	0.00568014	0.0628333	0.00756034	0.00500789	0.131402	65.6172	5.81686	0.0545614
100006171	eugenol sulfate	0.00188132	0.00186885	0.314122	1	4.22263e-05	0.00222867	0.984884	0.0037402	0.00462225	0.41854	0.006109	0.00504943	0.226592	0	1.49568	0.473387
100006191	p-cresol glucuronide*	-0.000930258	0.00178184	0.601631	1	0.000234516	0.00213657	0.912602	0.000859925	0.00415082	0.835905	-0.0117788	0.00508703	0.0207654	60.1568	5.01967	0.0812816
100006260	6-hydroxyindole sulfate	0.00247422	0.00180442	0.170351	1	0.00225262	0.00228732	0.32475	0.00587153	0.00365648	0.108524	-0.00626277	0.00519339	0.228103	45.3752	3.66134	0.160306
100006290	sphingomyelin (d18:1/20:0, d16:1/22:0)*	0.00592803	0.00180152	0.0010041	0.886617	0.00931927	0.00216407	1.68891e-05	-0.00403215	0.00425441	0.343402	0.0051855	0.00497128	0.297128	74.6581	7.89207	0.0193312
100006292	sphingomyelin (d18:1/20:1, d18:2/20:0)*	-0.00257633	0.00187268	0.168937	1	-0.000509917	0.00232725	0.826575	-0.00772925	0.0041814	0.0647236	-0.00394058	0.00494886	0.426047	15.9537	2.37964	0.304276
100006293	sphingomyelin (d18:1/20:2, d18:2/20:1, d16:1/22:2)*	-0.00298016	0.00193128	0.122845	1	0.0021334	0.00241641	0.37734	-0.014685	0.00420625	0.000494322	-0.00297667	0.00514355	0.562893	83.4009	12.0489	0.00241891
100006294	behenoyl sphingomyelin (d18:1/22:0)*	0.00769834	0.00179234	1.76623e-05	0.0155959	0.0103971	0.00214107	1.23142e-06	-0.00147206	0.00418589	0.725133	0.0100577	0.00524724	0.0555189	69.3123	6.51726	0.038441
100006295	sphingomyelin (d18:1/22:1, d18:2/22:0, d16:1/24:1)*	-0.00128963	0.00187148	0.49078	1	0.00220325	0.00227852	0.333605	-0.00897693	0.0043279	0.0382262	-0.00449777	0.0050702	0.375213	65.7467	5.83885	0.0539648
100006296	sphingomyelin (d18:1/22:2, d18:2/22:1, d16:1/24:2)*	-0.00326945	0.00197742	0.0982909	1	0.000690716	0.00247755	0.780417	-0.0126052	0.004242	0.00300905	-0.00272691	0.00540072	0.613715	72.6978	7.32541	0.0256631
100006298	lignoceroyl sphingomyelin (d18:1/24:0)	0.00559491	0.00178869	0.0017666	1	0.00795982	0.00221609	0.000331264	0.000279604	0.00394502	0.943506	0.00538948	0.00492575	0.274124	31.0324	2.89991	0.234581
100006314	sphingomyelin (d17:1/16:0, d18:1/15:0, d16:1/17:0)*	-0.00449052	0.00183088	0.0142014	1	-0.00096484	0.00220844	0.66221	-0.0153021	0.00411977	0.000211009	-0.00385977	0.00540744	0.475504	78.7474	9.41063	0.00904706
100006361	dopamine 3-O-sulfate	-0.00348906	0.00189943	0.0662605	1	-0.00309319	0.00236535	0.191028	-0.0108023	0.00418489	0.00993537	0.00511723	0.00499554	0.305884	66.9416	6.0499	0.0485602
100006367	3-hydroxyhexanoate	-0.00304558	0.0018	0.090687	1	-0.0032162	0.00211114	0.127707	-0.00148064	0.00460133	0.747659	-0.00246992	0.00505084	0.624928	0	0.124296	0.939744
100006370	3beta-hydroxy-5-cholestenoate	-0.0133227	0.0017845	9.13987e-14	8.07051e-11	-0.0110492	0.00216461	3.43028e-07	-0.016509	0.00451311	0.000262721	-0.0189855	0.00440171	1.74873e-05	38.508	3.25246	0.19667
100006374	1,2,3-benzenetriol sulfate (2)	0.00212272	0.00187893	0.258616	1	0.00209912	0.0022451	0.34984	-0.00363638	0.00462912	0.432254	0.00895069	0.0050108	0.0743208	41.2579	3.40471	0.182254
100006375	3-methoxycatechol sulfate (1)	0.00157627	0.00180257	0.381896	1	0.00257433	0.0021136	0.223282	-0.00660236	0.00459923	0.151337	0.00583658	0.00503052	0.246198	51.2473	4.10233	0.128585
100006378	N-acetylkynurenine (2)	0.011327	0.00194352	5.82096e-09	5.13991e-06	0.0121965	0.00227185	8.26794e-08	0.00660099	0.00535516	0.217898	0.0128842	0.00505461	0.0109337	0	1.00464	0.605124
100006379	C-glycosyltryptophan	0.0126951	0.00194154	6.58254e-11	5.81239e-08	0.0134982	0.00243403	3.06733e-08	0.00547308	0.0046052	0.234836	0.0183573	0.00454562	5.74171e-05	51.2407	4.10178	0.12862
100006430	arabitol/xylitol	8.20842e-05	0.00185543	0.964714	1	-0.000235978	0.00202569	0.907266	-0.0121989	0.00569446	0.03233	0.0194203	0.00644329	0.00263518	85.3836	13.6833	0.00106835
100006435	N-acetylglucosamine/N-acetylgalactosamine	0.0056896	0.00186318	0.00226767	1	0.00430537	0.00208045	0.0385519	0.00437249	0.00549385	0.426219	0.0158433	0.00578642	0.00627762	43.9305	3.567	0.168049
100006614	adipoylcarnitine (C6-DC)	0.00644564	0.00185163	0.000502049	0.443309	0.00765307	0.0021968	0.000498382	0.000774171	0.0044268	0.861195	0.0107457	0.005579	0.054341	20.1229	2.50385	0.285955
100006620	nonanoylcarnitine (C9)	-0.00407959	0.00180168	0.0235806	1	-0.00288262	0.00216146	0.182377	-0.00650118	0.00409481	0.112567	-0.00670245	0.00539744	0.214573	0	0.891008	0.640502
100006641	glycochenodeoxycholate 3-sulfate	0.000194325	0.00174388	0.911276	1	0.00287122	0.00218075	0.188021	-0.00667156	0.00419151	0.111661	-0.000410025	0.0040496	0.919369	51.8829	4.15652	0.125148
100006642	glycodeoxycholate 3-sulfate	-0.0019217	0.00176228	0.275541	1	-0.0013231	0.00217124	0.542301	0.00218241	0.00420754	0.604051	-0.00952841	0.00433483	0.0281427	51.2214	4.10016	0.128725
100006726	linoleoyl ethanolamide	-0.000161028	0.00180072	0.928747	1	0.00239457	0.00220226	0.276943	-0.00757924	0.00445724	0.0892505	-0.000142332	0.00437513	0.974054	50.4857	4.03924	0.132706
100008903	1,2-dilinoleoyl-GPC (18:2/18:2)	-0.013082	0.00177839	2.07896e-13	1.83572e-10	-0.0100288	0.00214985	3.16225e-06	-0.0224768	0.00409166	4.60609e-08	-0.0136771	0.00500172	0.00634495	72.5464	7.28502	0.0261866
100008904	1-stearoyl-2-oleoyl-GPC (18:0/18:1)	0.00414384	0.00179087	0.0206995	1	0.00357093	0.00220022	0.10465	0.00484765	0.004113	0.238732	0.00394684	0.00473002	0.404218	0	0.0752403	0.963079
100008914	1-palmitoyl-2-arachidonoyl-GPC (16:0/20:4n6)	0.00836218	0.00182156	4.48493e-06	0.00396019	0.00970974	0.00214933	6.38848e-06	0.00230094	0.00474716	0.627959	0.00923268	0.00477866	0.0535999	2.17036	2.04437	0.359808
100008915	1-palmitoyl-2-docosahexaenoyl-GPC (16:0/22:6)	0.0010371	0.0019194	0.588986	1	-0.00416443	0.00249081	0.0945987	0.0134461	0.00358891	0.000185867	-0.0110471	0.00611114	0.0709184	90.0386	20.0776	4.36728e-05
100008916	1-stearoyl-2-docosahexaenoyl-GPC (18:0/22:6)	0.00274539	0.00188177	0.144621	1	-0.00169752	0.00237477	0.474755	0.0130629	0.00366264	0.000372778	-0.00265914	0.00615151	0.665624	83.4896	12.1136	0.00234187
100008919	1-(1-enyl-stearoyl)-2-oleoyl-GPE (P-18:0/18:1)	0.00401206	0.00185953	0.0309911	1	-0.000186334	0.00228852	0.93511	0.0131555	0.00403197	0.00112733	0.00466468	0.00534083	0.38263	76.0774	8.3603	0.0152962
100008920	sphingomyelin (d18:1/17:0, d17:1/18:0, d19:1/16:0)	-0.00270011	0.001839	0.142076	1	-0.00132144	0.0021973	0.547602	-0.00844472	0.00432023	0.0507996	-0.00128674	0.00530748	0.808484	10.3163	2.23006	0.327905
100008921	1-palmitoyl-2-stearoyl-GPC (16:0/18:0)	-0.00285179	0.00180627	0.114415	1	-0.0017597	0.00213598	0.410069	-0.00686481	0.00449056	0.126539	-0.00319006	0.00504208	0.527065	0	1.06216	0.58797
100008928	2-hydroxybutyrate/2-hydroxyisobutyrate	0.00708005	0.00180349	8.71739e-05	0.0769746	0.00295649	0.00225921	0.190712	0.0153172	0.0039751	0.000121323	0.0115119	0.00462567	0.0129637	76.5331	8.52264	0.0141037
100008930	oleate/vaccenate (18:1)	-0.001003	0.00187734	0.593173	1	-0.00174117	0.0022256	0.43405	-0.00180742	0.00475637	0.703997	0.00391123	0.00501765	0.43585	0	1.09742	0.577694
100008934	2-hydroxylaurate	0.000916782	0.00174846	0.600058	1	0.00434112	0.00208548	0.0374268	0.0011581	0.00416276	0.780893	-0.0151507	0.00492963	0.00216677	84.9208	13.2633	0.00131797
100008952	1-palmitoleoylglycerol (16:1)*	0.00580502	0.00180965	0.00134267	1	0.00788395	0.00220976	0.00036312	-0.000256805	0.00433582	0.952778	0.00395356	0.00459666	0.389919	33.359	3.00116	0.223001
100008954	palmitoyl dihydrosphingomyelin (d18:0/16:0)*	0.0010412	0.00184206	0.571929	1	0.00215882	0.00222046	0.330974	-0.00165169	0.00449404	0.713275	0.00081332	0.00482961	0.866296	0	0.590964	0.744173
100008955	tricosanoyl sphingomyelin (d18:1/23:0)*	0.00636646	0.00183219	0.00051395	0.453818	0.00813311	0.00223367	0.000273967	-0.000190699	0.00427902	0.964459	0.00814827	0.0048636	0.0941396	35.2941	3.09091	0.213215
100008956	sphingomyelin (d18:2/23:0, d18:1/23:1, d17:1/24:1)*	-0.00371269	0.00192723	0.0540846	1	-0.00186238	0.00232803	0.423757	-0.0104842	0.00447618	0.0192957	-0.00286883	0.0053706	0.593326	31.9949	2.94095	0.229816
100008957	sphingomyelin (d18:2/24:1, d18:1/24:2)*	-0.0063031	0.00192786	0.00108196	0.955373	-0.00611871	0.00234634	0.00913841	-0.00599785	0.00437547	0.17064	-0.00880735	0.00538285	0.102078	0	0.222382	0.894768
100008976	1-stearoyl-2-linoleoyl-GPE (18:0/18:2)*	0.0077094	0.00179133	1.69912e-05	0.0150032	0.00925664	0.0021281	1.38811e-05	-0.00301508	0.00446483	0.499589	0.0136946	0.00486072	0.00492522	74.3721	7.80401	0.0202014
100008977	1-stearoyl-2-arachidonoyl-GPE (18:0/20:4)	0.0108456	0.00179464	1.57644e-09	1.392e-06	0.0117129	0.00216461	6.53245e-08	0.00307957	0.00429079	0.473041	0.0175392	0.00477394	0.000249955	62.9075	5.39193	0.0674774
100008980	1-stearoyl-2-linoleoyl-GPC (18:0/18:2)*	-0.00543748	0.00182544	0.00290303	1	-0.0033568	0.00217855	0.123413	-0.0122519	0.00428829	0.00433326	-0.00591559	0.00532594	0.266927	41.8049	3.43672	0.17936
100008984	1-palmitoyl-2-palmitoleoyl-GPC (16:0/16:1)*	0.00669335	0.00183047	0.000257162	0.227074	0.00813357	0.00222765	0.000263486	0.00252801	0.00421766	0.549003	0.00624035	0.00497868	0.210313	0	1.39682	0.497375
100008990	1-palmitoyl-2-arachidonoyl-GPE (16:0/20:4)*	0.00883375	0.00179878	9.24011e-07	0.000815902	0.00895229	0.00215475	3.30748e-05	0.00377612	0.00435227	0.385737	0.014447	0.00487292	0.00309256	25.3806	2.68027	0.261811
100008991	1-palmitoyl-2-docosahexaenoyl-GPE (16:0/22:6)*	0.00695912	0.00187536	0.000207976	0.183643	0.00273862	0.00231818	0.237508	0.0163151	0.00408496	6.80397e-05	0.0088884	0.00519305	0.087244	76.786	8.61548	0.0134639
100008992	1-stearoyl-2-docosahexaenoyl-GPE (18:0/22:6)*	0.0132313	0.00182968	5.21238e-13	4.60253e-10	0.0102067	0.00227325	7.2722e-06	0.0175358	0.003933	8.8437e-06	0.0191833	0.00506282	0.000159151	53.8252	4.33137	0.114671
100008993	1-palmitoyl-2-arachidonoyl-GPI (16:0/20:4)*	0.00196505	0.00178834	0.271881	1	0.00425391	0.00211122	0.0439637	-0.00759879	0.00446715	0.0891371	0.00259013	0.00495016	0.600908	65.2992	5.76355	0.0560352
100008994	1-stearoyl-2-linoleoyl-GPI (18:0/18:2)	-0.00558038	0.00181102	0.00206753	1	-0.00480901	0.00221498	0.0299641	-0.0103165	0.00408409	0.0116358	-0.00140947	0.00504157	0.779858	6.79804	2.14588	0.342002
100008998	gamma-tocopherol/beta-tocopherol	0.00242142	0.00180836	0.180603	1	0.00541795	0.00214455	0.0115527	-0.00894282	0.00452133	0.0481155	0.00485282	0.00491583	0.323764	76.1604	8.38941	0.0150752
100008999	1-(1-enyl-stearoyl)-2-arachidonoyl-GPE (P-18:0/20:4)*	0.00409461	0.00191946	0.0329372	1	0.00118136	0.00232559	0.611487	0.0114562	0.00424758	0.00707043	0.00440319	0.0057083	0.44065	55.7692	4.52173	0.10426
100009002	1-(1-enyl-palmitoyl)-2-arachidonoyl-GPE (P-16:0/20:4)*	0.00889297	0.001944	4.84284e-06	0.00427622	0.00686759	0.00236256	0.00366578	0.0154729	0.00425027	0.000281153	0.00517444	0.00584925	0.376542	42.7272	3.49206	0.174465
100009005	1-(1-enyl-palmitoyl)-2-oleoyl-GPE (P-16:0/18:1)*	0.0032156	0.00184561	0.081494	1	0.000879195	0.00222935	0.693322	0.00913422	0.00424657	0.0316339	0.00334475	0.00521139	0.521123	32.827	2.97739	0.225668
100009007	1-(1-enyl-palmitoyl)-2-oleoyl-GPC (P-16:0/18:1)*	-0.01484	0.00190881	8.50714e-15	7.5118e-12	-0.0167062	0.00227076	2.15976e-13	-0.00410965	0.00470319	0.382362	-0.0218579	0.00520452	2.88074e-05	73.7946	7.63202	0.0220155
100009009	1-(1-enyl-palmitoyl)-2-linoleoyl-GPC (P-16:0/18:2)*	-0.0134243	0.00187244	8.19173e-13	7.23329e-10	-0.0125154	0.00223628	2.29419e-08	-0.01134	0.00462906	0.0144063	-0.0213291	0.00503316	2.44101e-05	29.3469	2.83073	0.242837
100009014	1-(1-enyl-palmitoyl)-2-arachidonoyl-GPC (P-16:0/20:4)*	0.00237	0.00184066	0.197928	1	0.00275448	0.00214843	0.199866	0.003457	0.00471387	0.463445	-0.00120551	0.00523151	0.817796	0	0.552307	0.758696
100009025	sphingomyelin (d18:1/21:0, d17:1/22:0, d16:1/23:0)*	0.00286156	0.00186284	0.124546	1	0.0064292	0.00226013	0.0044632	-0.00910728	0.00430602	0.034589	0.00512501	0.00510176	0.315324	80.6699	10.3466	0.00566594
100009026	behenoyl dihydrosphingomyelin (d18:0/22:0)*	0.0183211	0.00181871	9.95093e-24	8.78667e-21	0.0213191	0.0021924	3.60916e-22	0.00974359	0.00435326	0.0253482	0.0188101	0.00484931	0.000110943	64.5454	5.64102	0.0595755
100009027	sphingomyelin (d18:0/18:0, d19:0/17:0)*	0.0201439	0.00179725	6.06401e-29	5.35452e-26	0.0213996	0.00216734	8.42211e-23	0.0148046	0.00434974	0.000682176	0.0220916	0.00470794	3.02831e-06	0	1.99648	0.368527
100009028	N-palmitoyl-sphinganine (d18:0/16:0)	0.0110156	0.00175044	3.27407e-10	2.89101e-07	0.0136537	0.0021123	1.10954e-10	0.00272695	0.00396797	0.492035	0.0133013	0.00506473	0.00874877	66.9665	6.05446	0.0484497
100009030	lactosyl-N-palmitoyl-sphingosine (d18:1/16:0)	-0.00444176	0.00184511	0.0160926	1	-0.00408443	0.00219739	0.063114	-0.00692227	0.00448396	0.122845	-0.00351139	0.00511176	0.492271	0	0.364954	0.833204
100009038	myristoyl dihydrosphingomyelin (d18:0/14:0)*	0.00564638	0.00191399	0.00318619	1	0.0103947	0.00228064	5.28236e-06	-0.00758522	0.00454015	0.0949839	0.00356145	0.00541763	0.51107	84.4126	12.8309	0.00163608
100009042	5-hydroxyindole sulfate	0.00354832	0.00181164	0.0501918	1	0.00334691	0.00220183	0.128554	0.007312	0.00411462	0.0757521	-0.00275938	0.00505647	0.58537	16.2099	2.38692	0.303171
100009066	1-palmitoyl-2-oleoyl-GPI (16:0/18:1)*	0.00252876	0.0017951	0.158963	1	0.00308455	0.00209421	0.140838	0.000426715	0.00439217	0.922617	0.00131564	0.00553789	0.812256	0	0.345947	0.84116
100009069	1-(1-enyl-palmitoyl)-2-linoleoyl-GPE (P-16:0/18:2)*	0.00328614	0.00190637	0.0847878	1	0.00144919	0.00232089	0.532383	0.0110176	0.00428363	0.0102034	-0.00332449	0.00540991	0.538996	62.264	5.29998	0.0706518
100009078	1-oleoyl-2-linoleoyl-GPE (18:1/18:2)*	-0.000683222	0.00212209	0.747493	1	0.00011577	0.00239465	0.961443	-0.00824419	0.00579846	0.155289	0.00453624	0.00678126	0.503672	16.6876	2.4006	0.301103
100009082	1-linoleoyl-GPA (18:2)*	-0.00795796	0.0019599	4.94497e-05	0.0436641	-0.00560574	0.00225565	0.0129779	-0.0102407	0.00528282	0.0527466	-0.0192644	0.00560342	0.000607324	62.5748	5.34399	0.0691143
100009130	1-oleoyl-2-docosahexaenoyl-GPC (18:1/22:6)*	-0.015498	0.00192743	1.01882e-15	8.99621e-13	-0.0208338	0.00235428	1.17358e-18	-0.00179201	0.00418669	0.668693	-0.0180476	0.00567317	0.00150631	87.345	15.8041	0.000369992
100009131	1-linoleoyl-2-arachidonoyl-GPC (18:2/20:4n6)*	-0.00926735	0.00181755	3.49518e-07	0.000308624	-0.00690549	0.00218053	0.00154939	-0.0182392	0.00442112	3.89701e-05	-0.00854318	0.00484089	0.077867	62.2516	5.29824	0.0707135
100009139	1-myristoyl-2-arachidonoyl-GPC (14:0/20:4)*	0.00561638	0.00184829	0.00238369	1	0.00877514	0.00219947	6.70393e-05	-0.0075629	0.00467059	0.105595	0.00809471	0.0048348	0.0943549	80.4046	10.2065	0.00607709
100009160	1-(1-enyl-palmitoyl)-2-palmitoleoyl-GPC (P-16:0/16:1)*	-0.0140863	0.00190234	1.44619e-13	1.27698e-10	-0.0143175	0.00228389	3.91658e-10	-0.0088426	0.00462041	0.0558288	-0.0202607	0.00504516	6.31192e-05	28.3114	2.78984	0.247853
100009162	1-(1-enyl-palmitoyl)-2-palmitoyl-GPC (P-16:0/16:0)*	-0.00409164	0.00185935	0.0277947	1	-0.00440948	0.00220504	0.0455795	0.00171143	0.00459334	0.709506	-0.0112325	0.00513628	0.0289538	43.4541	3.53695	0.170593
100009225	1-(1-enyl-stearoyl)-2-linoleoyl-GPE (P-18:0/18:2)*	-0.000720876	0.00189813	0.704117	1	-0.00340764	0.0023148	0.14105	0.00676372	0.00437198	0.122054	-0.00188073	0.00511929	0.713404	52.87	4.24358	0.119817
100009227	1-linoleoyl-GPG (18:2)*	0.00345499	0.00175104	0.0485171	1	0.00561872	0.00212639	0.0082564	-0.00852919	0.00443311	0.0545414	0.00821924	0.0042392	0.0527651	79.0616	9.55184	0.00843034
100009232	thioproline	0.0142471	0.00185555	1.80234e-14	1.59147e-11	0.0157041	0.00227608	5.80913e-12	0.0124887	0.00440597	0.00464945	0.0144075	0.00477778	0.00262236	0	0.434646	0.80467
100009233	palmitoylcholine	-0.00928444	0.00184538	4.97938e-07	0.000439679	-0.00819145	0.00224273	0.000262213	-0.00893486	0.00437935	0.0414976	-0.0161565	0.00487053	0.000938039	10.0984	2.22465	0.328793
100009264	glycochenodeoxycholate glucuronide (1)	0.00219895	0.00183026	0.229616	1	0.00220616	0.00229993	0.337486	0.00161792	0.00426026	0.704168	0.00212194	0.00435381	0.626086	0	0.0148648	0.992595
100009271	(S)-3-hydroxybutyrylcarnitine	-0.000329812	0.00197405	0.867316	1	-0.00243612	0.00228449	0.286303	0.00375998	0.0050957	0.460703	0.00639461	0.00589094	0.277931	28.2297	2.78667	0.248246
100009272	glycosyl-N-palmitoyl-sphingosine (d18:1/16:0)	0.0057033	0.00179556	0.0014971	1	0.00521005	0.00216792	0.0162836	0.00747491	0.00427071	0.0802693	0.00520933	0.00478336	0.276361	0	0.231737	0.890592
100009329	ascorbic acid 2-sulfate	-0.00434585	0.00174393	0.0127228	1	-0.00466214	0.00205769	0.0235082	-0.00684769	0.00441587	0.121178	-4.26818e-05	0.00474876	0.99283	0	1.16531	0.558415
100009331	oleoylcholine	-0.00999884	0.00184329	5.98079e-08	5.28104e-05	-0.00925383	0.00227065	4.65897e-05	-0.00845821	0.00420566	0.0444832	-0.0173913	0.00486087	0.000361072	21.016	2.53216	0.281935
100009332	arachidonoylcholine	-0.00770098	0.0018548	3.33082e-05	0.0294112	-0.00665137	0.00226743	0.00336637	-0.00975266	0.00431734	0.0240255	-0.010769	0.00489433	0.0279857	0	0.829086	0.660642
100009333	docosahexaenoylcholine	-0.00866112	0.00192544	6.94666e-06	0.0061339	-0.0104101	0.00240892	1.57763e-05	-9.74593e-05	0.00421451	0.981554	-0.0179006	0.00507619	0.00043806	74.5245	7.85069	0.0197353
100009335	dihomo-linolenoyl-choline	-0.00060803	0.00189542	0.748378	1	0.00116114	0.00222982	0.602573	-0.00566965	0.00465081	0.223006	-0.00346458	0.0055599	0.533319	3.6073	2.07485	0.354367
100009343	1-linoleoyl-2-linolenoyl-GPC (18:2/18:3)*	-0.0135654	0.00179157	4.08554e-14	3.60753e-11	-0.015414	0.00225195	8.50787e-12	-0.00941744	0.00383843	0.0142586	-0.0135651	0.00481453	0.00492337	0	1.81933	0.40266
100009394	hexadecadienoate (16:2n6)	-0.0106258	0.00188584	1.81403e-08	1.60179e-05	-0.0104531	0.00227461	4.41374e-06	-0.0145194	0.00454312	0.00142211	-0.00437852	0.00501499	0.3828	11.5544	2.26128	0.322827
100009406	palmitoleoylcarnitine (C16:1)*	-0.00534823	0.00190281	0.00495515	1	-0.00577513	0.0022692	0.0109553	-0.00400254	0.00464546	0.38904	-0.00402686	0.00528124	0.44593	0	0.179301	0.914251
100010850	4-hydroxyphenylacetylglutamine	0.0109937	0.00192451	1.1529e-08	1.01801e-05	0.0115022	0.00232592	7.83558e-07	0.00599207	0.00475835	0.208121	0.0138334	0.00491672	0.0049845	0	1.48589	0.47571
100010895	2'-O-methylcytidine	-0.00793839	0.00182085	1.31833e-05	0.0116409	-0.00540369	0.00217897	0.0131711	-0.0153848	0.00476813	0.00127905	-0.00920963	0.00451123	0.0414328	47.4143	3.80332	0.149321
100010896	2'-O-methyluridine	0.000936806	0.00179486	0.601728	1	0.00130068	0.00217309	0.549504	-0.00472417	0.0043252	0.274896	0.006986	0.00463385	0.131935	41.7781	3.43514	0.179502
100010901	gamma-glutamyl-alpha-lysine	0.00903921	0.00191145	2.29461e-06	0.00202614	0.0123664	0.00233109	1.17156e-07	0.0014083	0.00456194	0.757586	0.00679346	0.00496026	0.171089	59.6195	4.95289	0.0840414
100010922	linoleoyl-arachidonoyl-glycerol (18:2/20:4) [1]*	0.00536917	0.00183963	0.00352557	1	0.00528092	0.00215257	0.0141863	-0.00279326	0.00469577	0.552035	0.0167523	0.00514762	0.0011699	74.7084	7.90777	0.0191801
100010923	linoleoyl-arachidonoyl-glycerol (18:2/20:4) [2]*	0.00395342	0.00177394	0.0258672	1	0.0065751	0.00216145	0.00236148	-0.00560358	0.00416502	0.178697	0.00718364	0.00464667	0.122389	71.9858	7.13923	0.0281667
100010937	oleoyl-arachidonoyl-glycerol (18:1/20:4) [2]*	0.00754968	0.00183714	4.00473e-05	0.0353617	0.00736561	0.00224657	0.00104978	0.00340581	0.00429927	0.428376	0.0139681	0.00472938	0.0032069	27.9334	2.77521	0.249672
100010940	diacylglycerol (16:1/18:2 [2], 16:0/18:3 [1])*	0.00290444	0.0018278	0.112091	1	0.0037078	0.00212454	0.081002	-0.00502384	0.0046205	0.277076	0.0101007	0.00538099	0.0607594	58.8963	4.86574	0.0877846
100010955	perfluorooctanesulfonate (PFOS)	0.000194058	0.00209813	0.92631	1	-0.00304773	0.00263016	0.246604	0.0149819	0.00422719	0.000405588	-0.0190785	0.0064259	0.00305037	91.1896	22.7005	1.17664e-05
100015609	N-palmitoyl-sphingadienine (d18:2/16:0)*	0.00215322	0.00177837	0.226013	1	0.00282125	0.00211624	0.182541	0.000903122	0.00397079	0.820111	0.00109726	0.00576962	0.849203	0	0.22766	0.89241
100015620	lactosyl-N-nervonoyl-sphingosine (d18:1/24:1)*	-0.00345516	0.00176663	0.0505242	1	-0.00407908	0.0021202	0.0544177	5.0206e-05	0.00413462	0.990313	-0.00626296	0.00496768	0.207661	0	1.11782	0.571833
100015624	N-behenoyl-sphingadienine (d18:2/22:0)*	0.00237587	0.0017485	0.174247	1	0.00383197	0.00221229	0.0833074	-0.00363465	0.00387107	0.347915	0.00656517	0.00432404	0.129218	46.4948	3.73795	0.154282
100015625	glycosyl-N-behenoyl-sphingadienine (d18:2/22:0)*	-0.00565339	0.00180177	0.00170897	1	-0.0034485	0.00224967	0.125362	-0.00771403	0.00386689	0.0462299	-0.011616	0.00493566	0.0187676	25.7826	2.69478	0.259917
100015632	N-stearoyl-sphingadienine (d18:2/18:0)*	0.00724489	0.00185061	9.11948e-05	0.080525	0.00628023	0.00217568	0.0039102	0.00440713	0.00453708	0.331523	0.0169887	0.00536899	0.0015962	48.4719	3.88138	0.143605
100015641	N-oleoylserine	-0.00637481	0.00175245	0.000276841	0.244451	-0.00475276	0.00216714	0.0283424	-0.0153099	0.0041741	0.000252922	-0.00135674	0.00424426	0.749282	69.2419	6.50235	0.0387287
100015731	N-palmitoyl-heptadecasphingosine (d17:1/16:0)*	0.00129507	0.00188224	0.491442	1	0.0033104	0.00225802	0.14269	-0.00853312	0.00439974	0.052627	0.00628957	0.00530381	0.235926	69.9624	6.65832	0.0358232
100015735	ceramide (d18:1/14:0, d16:1/16:0)*	0.00307987	0.0018335	0.0930401	1	0.00506731	0.00210958	0.016337	-0.00764728	0.00487171	0.116682	0.00742869	0.00534026	0.164476	68.3921	6.32754	0.0422661
100015744	ceramide (d18:2/24:1, d18:1/24:2)*	0.00250484	0.00176285	0.155383	1	0.00184594	0.00208547	0.376117	0.00187802	0.0042952	0.662	0.00712045	0.00501707	0.156102	0	0.967471	0.616476
100015745	glycosyl ceramide (d18:2/24:1, d18:1/24:2)*	-0.00945657	0.00184418	2.99926e-07	0.000264835	-0.00971671	0.0022464	1.54954e-05	-0.00651522	0.00415328	0.116924	-0.0146432	0.00514827	0.00453069	0	1.5099	0.470034
100015752	glycosyl-N-(2-hydroxynervonoyl)-sphingosine (d18:1/24:1(2OH))*	0.0105982	0.00188528	1.95534e-08	1.72656e-05	0.0077625	0.00236624	0.0010427	0.0138246	0.00388461	0.000383827	0.0157581	0.00559978	0.0049766	31.4065	2.91573	0.232733
100015755	ceramide (d18:1/20:0, d16:1/22:0, d20:1/18:0)*	0.00558075	0.00174846	0.00141928	1	0.00611441	0.00219381	0.00533642	-0.000978111	0.00388773	0.801392	0.0138335	0.00440036	0.00171134	68.7016	6.3901	0.0409645
100015759	stearoylcholine*	-0.0088286	0.00187914	2.66768e-06	0.00235556	-0.00837086	0.00226237	0.000217702	-0.00983981	0.0044588	0.0274726	-0.0111982	0.00518521	0.0310086	0	0.29253	0.863929
100015760	linoleoylcholine*	-0.0109837	0.00184832	2.92226e-09	2.58036e-06	-0.00966263	0.00228212	2.33305e-05	-0.0113741	0.00419465	0.0067709	-0.0179956	0.00489656	0.000248796	16.0233	2.38161	0.303976
100015786	sphingomyelin (d18:0/20:0, d16:0/22:0)*	0.0171678	0.00181212	3.46901e-21	3.06313e-18	0.0193897	0.00217334	6.18317e-19	0.00888989	0.00445233	0.046035	0.0190813	0.00474652	6.20172e-05	56.5456	4.60253	0.100132
100015787	sphingomyelin (d18:1/19:0, d19:1/18:0)*	0.0015749	0.00187916	0.402008	1	0.00369586	0.00228313	0.105554	-0.00786585	0.00433184	0.0695916	0.00573568	0.00517181	0.267653	67.9871	6.24749	0.0439921
100015788	sphingomyelin (d18:2/18:1)*	-0.00358323	0.00189984	0.0593215	1	-0.000287311	0.00232365	0.9016	-0.0150655	0.00434453	0.000539355	-0.00128083	0.00516817	0.804311	78.183	9.16715	0.0102183
100015789	sphingomyelin (d18:2/24:2)*	-0.010343	0.00195211	1.19906e-07	0.000105877	-0.00806928	0.00244467	0.000970456	-0.0156224	0.00420424	0.000209735	-0.0106705	0.00530599	0.0445581	17.5844	2.42672	0.297196
100015790	sphingomyelin (d18:2/21:0, d16:2/23:0)*	-0.00146476	0.00207701	0.480691	1	0.00168066	0.00254216	0.508567	-0.0117317	0.00471809	0.0130046	0.000224561	0.00571668	0.968673	68.3927	6.32766	0.0422637
100015791	sphingomyelin (d18:2/23:1)*	-0.0061627	0.00200687	0.00214194	1	-0.00476336	0.00244565	0.0515044	-0.0100932	0.00447037	0.0240977	-0.00727053	0.00584418	0.213733	0	1.13626	0.566584
100015792	sphingomyelin (d18:1/25:0, d19:0/24:1, d20:1/23:0, d19:1/24:0)*	-0.00171491	0.00179199	0.338603	1	-0.000950994	0.00212714	0.654838	-0.00940511	0.00450747	0.0370915	0.00357579	0.00484253	0.460416	52.7478	4.23261	0.120476
100015793	sphingomyelin (d17:2/16:0, d18:2/15:0)*	-0.00385761	0.00199011	0.0526105	1	0.000482723	0.00240198	0.840731	-0.0180687	0.00449883	6.1957e-05	-0.000550631	0.00586898	0.925268	85.1589	13.4761	0.00118496
100015797	heneicosapentaenoate (21:5n3)	-0.00358181	0.00197189	0.0693409	1	-0.00965539	0.00243844	7.60211e-05	0.0113894	0.00421694	0.00699171	-0.00202856	0.0056353	0.718934	89.3715	18.8174	8.20081e-05
100015831	linolenoylcarnitine (C18:3)*	-0.0100351	0.00182657	4.04979e-08	3.57597e-05	-0.0115488	0.00224814	2.88851e-07	-0.00986794	0.0041826	0.0184341	-0.0045111	0.00473607	0.341047	0	1.80901	0.404743
100015832	behenoylcarnitine (C22)*	0.00186238	0.00188392	0.322906	1	0.00124382	0.00227663	0.584854	-0.00177806	0.00441185	0.686989	0.0106123	0.00514875	0.0395159	45.0668	3.64078	0.161962
100015833	arachidoylcarnitine (C20)*	-0.0032799	0.0018801	0.0811039	1	-0.00143156	0.00228959	0.531835	-0.0084837	0.0043254	0.0500156	-0.00386794	0.00507078	0.445748	4.90466	2.10315	0.349387
100015834	lignoceroylcarnitine (C24)*	0.00473826	0.00179272	0.00823215	1	0.00564865	0.00213498	0.00817424	-5.60243e-05	0.00433954	0.989701	0.00759283	0.00501911	0.130612	0	1.71491	0.42424
100015835	cerotoylcarnitine (C26)*	0.00458221	0.00187016	0.0142996	1	0.0059764	0.0022547	0.00805726	-0.000778096	0.00440207	0.859723	0.00647171	0.0051801	0.211798	0	1.98193	0.371218
100015836	ximenoylcarnitine (C26:1)*	0.00143058	0.00184567	0.438301	1	0.00144006	0.00222169	0.516895	0.00205856	0.00437344	0.637924	8.02413e-05	0.00504764	0.98732	0	0.0910705	0.955486
100015837	arachidonoylcarnitine (C20:4)	-0.00288378	0.00191106	0.13134	1	-0.00311639	0.00230189	0.175845	-0.00562341	0.0044324	0.204738	0.00379112	0.00541855	0.484286	0	1.90265	0.386228
100015838	eicosenoylcarnitine (C20:1)*	-0.00369739	0.00193781	0.0564233	1	-0.00549817	0.00233041	0.0183442	0.00202074	0.00463184	0.662701	-0.00504465	0.00525848	0.337594	6.46829	2.13831	0.343298
100015839	dihomo-linoleoylcarnitine (C20:2)*	-0.00694669	0.00191362	0.000285019	0.251672	-0.00544782	0.00235878	0.0209483	-0.0110085	0.00428336	0.0102612	-0.00735024	0.00514874	0.153688	0	1.3052	0.52069
100015840	dihomo-linolenoylcarnitine (C20:3n3 or 6)*	0.000335043	0.00189755	0.859854	1	0.00217233	0.00228093	0.340941	-0.0087673	0.00442587	0.0477774	0.00627002	0.00531275	0.238175	67.1673	6.0915	0.0475607
100015845	docosahexaenoylcarnitine (C22:6)*	-0.00123377	0.0019423	0.525308	1	-0.00572938	0.00241056	0.0174987	0.0118122	0.00398024	0.00304642	-0.00788581	0.00600591	0.189445	86.9954	15.3792	0.000457565
100015846	nervonoylcarnitine (C24:1)*	-0.000848693	0.00185841	0.647916	1	-0.00229571	0.00217133	0.29043	-0.000914082	0.00457563	0.841685	0.00725473	0.00558798	0.194457	21.2136	2.53851	0.281041
100015882	glycosyl ceramide (d18:1/20:0, d16:1/22:0)*	-0.00133995	0.00178207	0.452127	1	0.000225855	0.00217224	0.917195	-0.00495191	0.00408065	0.225121	-0.00344438	0.00482329	0.475303	0	1.49153	0.474372
100015962	N,N,N-trimethyl-5-aminovalerate	0.00654402	0.00195303	0.000809763	0.71502	0.00696514	0.00234595	0.00300068	-0.0040998	0.00445013	0.35705	0.0226521	0.00611572	0.000222504	84.2355	12.6867	0.00175838
100015966	carotene diol (1)	-0.0137802	0.00188635	3.03065e-13	2.67606e-10	-0.0154888	0.0022019	2.25064e-12	-0.00963409	0.00480829	0.045283	-0.0114472	0.0056344	0.0424204	0	1.48184	0.476676
100015967	carotene diol (2)	-0.0141132	0.00186825	4.67243e-14	4.12576e-11	-0.0143828	0.00210805	9.90327e-12	-0.0129333	0.00515016	0.0121321	-0.0167151	0.0062762	0.00784823	0	0.217239	0.897072
100015968	carotene diol (3)	0.0011569	0.0019465	0.552295	1	-0.000167828	0.00209663	0.936203	0.00999761	0.00617866	0.105848	0.000832086	0.00795864	0.91675	17.6067	2.42738	0.297099
100015971	cortolone glucuronide (1)	0.0145026	0.00179413	7.21114e-16	6.36744e-13	0.0154486	0.00225331	7.87348e-12	0.00795593	0.0040996	0.0524811	0.0203719	0.00438626	3.80733e-06	55.3893	4.48323	0.106287
100016038	(N(1) + N(8))-acetylspermidine	0.00637559	0.00185696	0.000599167	0.529065	0.00623227	0.00226698	0.00599487	0.00171236	0.00431033	0.691225	0.0131399	0.00487958	0.007189	35.4014	3.09604	0.212669
100016069	5-dodecenoylcarnitine (C12:1)	-0.00813557	0.00184298	1.02622e-05	0.00906153	-0.00801397	0.00225383	0.000380172	-0.00812958	0.00424653	0.0557533	-0.00825194	0.0049156	0.0934808	0	0.00218476	0.998908
100019794	hydroxy-CMPF*	-0.00263024	0.00193351	0.173759	1	-0.0107913	0.00270851	6.85901e-05	0.0105641	0.00309617	0.000661592	-0.0343953	0.00776121	1.02541e-05	95.4255	43.7204	3.20802e-10
100019801	3-hydroxyoleoylcarnitine	-0.00602728	0.00192834	0.00178052	1	-0.00901305	0.00235064	0.00012735	-0.0002385	0.00441744	0.95695	-0.00163948	0.00529409	0.75686	49.8649	3.98922	0.136067
100019892	2-hydroxyarachidate*	0.00664155	0.00185195	0.000337452	0.29797	0.0077559	0.00222968	0.000508227	0.00100149	0.00478549	0.83426	0.00745575	0.0045506	0.101613	0	1.66983	0.433912
100019968	lyxonate	-0.00581125	0.0017686	0.00102131	0.901818	-0.00569992	0.00212784	0.0074124	-0.0123362	0.00429758	0.00415414	0.00213188	0.00468401	0.649095	61.3913	5.18018	0.0750131
100019972	dodecenedioate (C12:1-DC)*	-0.0107751	0.00187959	1.02372e-08	9.03944e-06	-0.0133321	0.00226411	4.13279e-09	-0.0080233	0.00466274	0.0855009	-0.00313962	0.00485368	0.517857	51.1042	4.09033	0.129359
100019975	hexadecenedioate (C16:1-DC)*	-0.00368143	0.0018111	0.0421145	1	-0.00508996	0.00219386	0.0203728	0.00390393	0.00412046	0.343558	-0.0098556	0.00518451	0.0575591	61.5424	5.20053	0.0742538
100019978	octadecenedioate (C18:1-DC)	-0.00934605	0.00178741	1.74851e-07	0.000154394	-0.0108203	0.00211818	3.36171e-07	-0.0054577	0.00444529	0.219729	-0.00777881	0.00495252	0.116536	0	1.33502	0.512984
100019981	heptenedioate (C7:1-DC)*	-0.00185931	0.00184236	0.31291	1	0.000499361	0.00222265	0.822245	-0.0103677	0.0042749	0.0154116	0.00185047	0.00525855	0.724981	63.7189	5.51251	0.0635291
100019982	octadecadienedioate (C18:2-DC)*	-0.00998353	0.00177426	1.89627e-08	1.6744e-05	-0.0119232	0.00221575	7.71375e-08	-0.0051144	0.00422875	0.22668	-0.0084199	0.00421424	0.0459587	10.1521	2.22598	0.328575
100020004	3-carboxy-4-methyl-5-pentyl-2-furanpropionate (3-CMPFP)**	3.37632e-05	0.00182827	0.985267	1	-0.00278671	0.00211842	0.188409	0.00631119	0.00462932	0.172984	0.00660458	0.00552161	0.231895	59.8384	4.97988	0.082915
100020204	N-acetyl-2-aminooctanoate*	-0.0044082	0.00197408	0.0255734	1	-0.00350949	0.00246254	0.154171	-0.0123515	0.00418316	0.00319784	0.00781722	0.00552768	0.157578	76.732	8.5955	0.0135991
100020205	hydroxyasparagine**	0.0159054	0.00206387	1.44514e-14	1.27606e-11	0.0179426	0.00256555	3.00141e-12	0.000760773	0.00489145	0.876423	0.0272014	0.005006	6.74803e-08	86.8758	15.239	0.000490785
100020208	perfluorooctanoate (PFOA)	-4.53649e-05	0.0019999	0.981903	1	-0.000570304	0.00246011	0.816686	0.00773964	0.00458014	0.0912628	-0.0101949	0.00521804	0.0509734	70.0897	6.68665	0.0353193
100020215	N-methylhydroxyproline**	-0.00257655	0.00185275	0.164365	1	-0.00172312	0.00216679	0.426507	-0.0043919	0.00501677	0.381469	-0.00414513	0.00489189	0.39698	0	0.382285	0.826015
100020217	N,N,N-trimethyl-alanylproline betaine (TMAP)	0.00308791	0.00213995	0.149064	1	0.00630033	0.00259523	0.0152292	-0.0121024	0.00513312	0.0185125	0.0110428	0.00551229	0.0453823	83.6762	12.252	0.00218529
100020219	3-formylindole	-8.98267e-06	0.00195836	0.99634	1	0.000277073	0.00237856	0.90727	-0.00433431	0.00472828	0.359455	0.00360344	0.00503127	0.474011	0	1.3668	0.504898
100020241	gamma-glutamylcitrulline*	-0.00786418	0.00183185	1.78298e-05	0.0157437	-0.00343505	0.00233493	0.141307	-0.0133826	0.00396632	0.000759044	-0.0136951	0.00459911	0.00296513	71.5258	7.02389	0.0298388
100020254	glycine conjugate of C10H14O2 (1)*	0.00605219	0.00179295	0.000740131	0.653535	0.00458274	0.00221969	0.0390097	0.00692765	0.00397167	0.0813118	0.0103908	0.00482093	0.0313435	0	1.2866	0.525554
100020261	glutamine conjugate of C6H10O2 (1)*	-0.00226634	0.00183619	0.217142	1	-0.00244176	0.00224902	0.27766	-0.00416767	0.0041584	0.31639	0.00208812	0.00498758	0.675541	0	0.974246	0.614391
100020262	glutamine conjugate of C6H10O2 (2)*	-0.00105536	0.00184053	0.566392	1	-0.0017186	0.00226059	0.447143	-0.000420433	0.00422348	0.920717	0.00197943	0.00488516	0.685412	0	0.490898	0.782353
100020276	sphingomyelin (d17:1/14:0, d16:1/15:0)*	-0.0069629	0.00191964	0.000288274	0.254546	-0.00235322	0.00230994	0.308373	-0.0184281	0.00436351	2.5489e-05	-0.0101715	0.00568047	0.0736215	81.995	11.108	0.00387193
100020343	tetradecadienoate (14:2)*	-0.01223	0.00184644	3.73024e-11	3.2938e-08	-0.0100399	0.00220457	5.37579e-06	-0.0182242	0.00454368	6.3383e-05	-0.0117171	0.0050014	0.0193136	23.8592	2.62671	0.268916
100020360	8-methoxykynurenate	0.0104221	0.00183073	1.29296e-08	1.14168e-05	0.0117876	0.0022253	1.22321e-07	0.00754365	0.00447459	0.0920193	0.00934828	0.00458644	0.0417566	0	0.823292	0.662559
100020361	3-amino-2-piperidone	0.00444317	0.00195212	0.0228677	1	0.00880189	0.00227597	0.000111329	-0.00799557	0.00494937	0.106413	-0.0012489	0.005637	0.8247	81.6739	10.9134	0.00426758
100020371	N,N-dimethylalanine	-0.00357336	0.0018228	0.0499861	1	-0.00434042	0.00228328	0.0573602	0.000318445	0.00430939	0.941103	-0.00558272	0.00427781	0.192143	0	1.14161	0.56507
100020372	3-indoleglyoxylic acid	0.00331251	0.00190066	0.0814023	1	0.00440847	0.0022412	0.0492321	-0.0013659	0.00491253	0.781015	0.00217462	0.00507452	0.668341	0	1.19496	0.550197
100020377	ethyl beta-glucopyranoside	-0.00900873	0.00181759	7.32579e-07	0.000646867	-0.00716457	0.00212728	0.000762585	-0.0173985	0.00462875	0.00017709	-0.00628917	0.00514129	0.221483	53.1663	4.27043	0.118219
100020378	2-hydroxysebacate	-0.00393989	0.0018579	0.0339843	1	-0.00603918	0.00226267	0.00762926	0.000315646	0.00432998	0.941897	-0.00133269	0.00495564	0.788037	3.98746	2.08306	0.352914
100020409	ascorbic acid 3-sulfate*	-0.00766505	0.00179893	2.05904e-05	0.0181813	-0.0123035	0.00234657	1.63831e-07	-0.0055313	0.00395628	0.162282	0.000739723	0.00411814	0.857479	75.6632	8.218	0.0164242
100020414	6-bromotryptophan	-0.00286503	0.00177789	0.107115	1	-0.00103937	0.00219124	0.635283	-0.00675231	0.0040465	0.0953839	-0.00473378	0.00465241	0.309137	0	1.76824	0.413078
100020416	delta-CEHC	0.00397516	0.00180095	0.0273238	1	0.00325271	0.00220183	0.139659	0.00962267	0.00393601	0.0146052	-0.00396732	0.00522644	0.447958	55.1307	4.45739	0.107669
100020417	N6,N6-dimethyllysine	0.00231517	0.00176229	0.188974	1	0.00286055	0.00211279	0.175819	0.00119983	0.0041131	0.770549	0.000682842	0.00499519	0.891292	0	0.246689	0.883959
100020478	dodecadienoate (12:2)*	-0.0114346	0.001842	5.63983e-10	4.97997e-07	-0.0104323	0.00228369	5.02943e-06	-0.015424	0.0041286	0.000193849	-0.00620552	0.0048775	0.203536	7.72593	2.16746	0.338332
100020487	N-acetyl-isoputreanine	0.00147362	0.00182606	0.419692	1	0.000725196	0.00221762	0.743669	-0.000418208	0.00420721	0.920831	0.00809236	0.00499191	0.105275	3.56551	2.07395	0.354526
100020491	glucuronide of piperine metabolite C17H21NO3 (3)*	0.00550984	0.00180512	0.00227803	1	0.00773738	0.00218033	0.000390391	-0.00305428	0.00434803	0.482504	0.00725838	0.00472208	0.124544	60.2524	5.03175	0.0807921
100020492	glucuronide of piperine metabolite C17H21NO3 (4)*	0.00614169	0.00180219	0.00065784	0.580873	0.00977929	0.0021478	5.40028e-06	-0.00807676	0.00459876	0.0792374	0.00802518	0.0046169	0.0824433	83.9479	12.4594	0.00197
100020493	glucuronide of piperine metabolite C17H21NO3 (5)*	0.00436436	0.00181262	0.0160726	1	0.00716766	0.00218461	0.00104101	-0.00695816	0.00438797	0.113004	0.00722752	0.00474165	0.127722	76.7901	8.617	0.0134537
100020496	sulfate of piperine metabolite C16H19NO3 (2)*	0.00557898	0.00184117	0.00245227	1	0.00902622	0.0021542	2.83315e-05	-0.00666388	0.00504451	0.186692	0.00291402	0.00476108	0.540626	76.9975	8.6947	0.0129411
100020497	sulfate of piperine metabolite C16H19NO3 (3)*	0.00535029	0.00183847	0.00362191	1	0.00908721	0.00217297	2.93617e-05	-0.0065448	0.00486818	0.179015	0.00242065	0.00471131	0.607496	78.3352	9.23155	0.00989453
100020502	sulfate of piperine metabolite C18H21NO3 (1)*	0.00558365	0.00183547	0.00235694	1	0.0097105	0.00219591	9.96614e-06	-0.00356415	0.00470359	0.448715	-0.000445227	0.00464599	0.923672	77.5516	8.90933	0.0116242
100020504	sulfate of piperine metabolite C18H21NO3 (3)*	0.00466145	0.00183494	0.0110918	1	0.00820188	0.0022101	0.000208441	-0.00311015	0.00466016	0.504621	0.000125343	0.00456145	0.978083	68.0612	6.26198	0.0436746
100020515	2-naphthol sulfate	0.0118492	0.00187224	2.60027e-10	2.29604e-07	0.01411	0.00231508	1.17138e-09	0.00980131	0.00427229	0.021915	0.00648599	0.00480748	0.177559	16.9026	2.40681	0.30017
100020536	4-ethylcatechol sulfate	0.00149841	0.00179397	0.403601	1	0.00284856	0.00211335	0.177752	-0.00119607	0.00468722	0.79862	-0.00327508	0.00478308	0.493659	0	1.73192	0.420648
100020541	11beta-hydroxyandrosterone glucuronide	0.00969531	0.00187821	2.50136e-07	0.00022087	0.0107237	0.00230184	3.25759e-06	0.00676339	0.00447543	0.130935	0.00884322	0.00471457	0.0609498	0	0.66113	0.718518
100020545	N2-acetyl,N6,N6-dimethyllysine	6.65528e-05	0.00182737	0.970948	1	-0.000668517	0.00218563	0.759716	-0.00385075	0.0044693	0.389042	0.00837442	0.00489663	0.0874947	46.8074	3.75992	0.152596
100020546	N2-acetyl,N6-methyllysine	0.00097674	0.00181062	0.58959	1	0.00203136	0.00220708	0.357413	-0.00411312	0.00425684	0.334077	0.00393792	0.00471501	0.403788	1.81255	2.03692	0.361151
100020550	deoxycholic acid glucuronide	0.00782782	0.00188588	3.34788e-05	0.0295618	0.00834641	0.00228322	0.000259066	0.00455267	0.00450701	0.312591	0.0099352	0.00496849	0.0457766	0	0.757573	0.684692
100020578	4-allylcatechol sulfate	-0.00213392	0.00183026	0.243686	1	-0.00190997	0.00216285	0.377232	-0.00740342	0.00471513	0.116588	0.00104389	0.00489725	0.831242	0	1.67007	0.433858
100020822	dihydrocaffeate sulfate (2)	-0.000318125	0.00180133	0.859822	1	-0.00087	0.00208158	0.675999	-0.000415966	0.00477751	0.930629	0.00154374	0.00516954	0.765283	0	0.188113	0.910232
100020823	lithocholate sulfate (1)	0.00366576	0.00177849	0.0393196	1	0.00589286	0.0021589	0.00636227	0.00505675	0.00415582	0.22387	-0.00835382	0.00475857	0.0794382	73.5235	7.55387	0.0228928
100020825	3-hydroxyhexanoylcarnitine (1)	-0.00233303	0.00180276	0.195653	1	-0.00495079	0.00226099	0.0285915	5.20968e-05	0.00400421	0.989621	0.00440169	0.00465319	0.344375	47.1052	3.78109	0.15099
100020833	2-ketocaprylate	-0.00774325	0.00178539	1.46182e-05	0.0129079	-0.00794096	0.00217287	0.000260019	-0.00986305	0.00404536	0.0148762	-0.00288635	0.00501573	0.565095	0	1.21903	0.543614
100020837	2,6-dihydroxybenzoic acid	-0.00750184	0.00184101	4.64814e-05	0.0410431	-0.00928223	0.00215663	1.7067e-05	-0.00570098	0.00459067	0.214476	-0.00141901	0.00533856	0.790439	5.21383	2.11001	0.34819
100020893	2,3-dihydroxy-5-methylthio-4-pentenoate (DMTPA)*	0.0114051	0.0020646	3.41345e-08	3.01407e-05	0.0110405	0.00251884	1.1918e-05	0.00419836	0.00494104	0.395629	0.0219717	0.00522467	2.81157e-05	67.9154	6.23352	0.0443004
100021000	hydroxypalmitoyl sphingomyelin (d18:1/16:0(OH))**	-0.00123067	0.00188309	0.513428	1	-0.000751309	0.00225382	0.738884	-0.00031712	0.00454906	0.944433	-0.00459713	0.00513441	0.370786	0	0.515051	0.772962
100021093	taurochenodeoxycholic acid 3-sulfate	0.00303402	0.00180661	0.0931119	1	0.00355482	0.00220681	0.107272	-0.00061883	0.0043375	0.88657	0.00576887	0.00456915	0.207002	0	1.11692	0.572088
100021100	tetradecadienedioate (C14:2-DC)*	-0.0104714	0.00180436	6.7427e-09	5.9538e-06	-0.00948494	0.00216793	1.23645e-05	-0.0112158	0.0042429	0.00829034	-0.012818	0.00510591	0.0121967	0	0.428936	0.806971
100021103	pregnenetriol sulfate*	0.00586395	0.00219896	0.0076753	1	0.00842651	0.002767	0.00233517	0.00404836	0.00481755	0.40085	0.00209297	0.00566293	0.711756	0	1.34901	0.509409
100021104	pregnenetriol disulfate*	0.0133081	0.00203822	7.00533e-11	6.1857e-08	0.0170584	0.00250173	1.0191e-11	0.00505572	0.00452393	0.263933	0.0128533	0.00564702	0.0230242	63.2604	5.44371	0.0657527
100021123	hydroxy-N6,N6,N6-trimethyllysine*	0.00822535	0.00187887	1.21383e-05	0.0107181	0.00910352	0.00224184	4.96082e-05	0.00522824	0.00477187	0.273408	0.00735026	0.00488993	0.13308	0	0.579805	0.748337
100021131	undecenoylcarnitine (C11:1)	-0.000777929	0.00184971	0.674081	1	-0.00181631	0.00222049	0.413407	-0.000983903	0.00435132	0.821141	0.00685636	0.00517541	0.185505	16.0753	2.38309	0.303752
100021141	3-hydroxydecanoylcarnitine	-0.0113401	0.00187057	1.40099e-09	1.23707e-06	-0.0119155	0.00222165	8.50833e-08	-0.0115519	0.00452054	0.0107011	-0.00750471	0.00531004	0.15784	0	0.590689	0.744275
100021162	palmitoyl-sphingosine-phosphoethanolamine (d18:1/16:0)	-0.00130692	0.00182235	0.473297	1	-0.000747358	0.00216844	0.730369	-0.00105709	0.00444343	0.811991	-0.00529716	0.00504342	0.293798	0	0.69361	0.706943
100021198	picolinoylglycine	0.0196638	0.00202712	3.96121e-22	3.49775e-19	0.0211786	0.00249584	2.73948e-17	0.0130278	0.00456515	0.0043784	0.0241857	0.00541216	8.65362e-06	36.5817	3.15366	0.206629
100021220	succinoyltaurine	0.00133572	0.0019358	0.490208	1	-0.00225176	0.00228143	0.323688	0.00670516	0.00462264	0.147121	0.0131211	0.00586394	0.0254412	74.4485	7.82734	0.0199671
100021324	3,5-dichloro-2,6-dihydroxybenzoic acid	0.00340318	0.00182246	0.0618882	1	0.00764791	0.00232885	0.00103	-0.00123941	0.00353764	0.726125	-0.00506308	0.00560855	0.366854	72.4306	7.25442	0.0265902
100021331	metabolonic lactone sulfate	0.0110778	0.00180757	9.28027e-10	8.19448e-07	0.0144034	0.00221483	8.57007e-11	0.000280888	0.00426405	0.947487	0.0125035	0.00462125	0.006919	76.9763	8.6867	0.0129929
100021363	vanillic acid glycine	-0.00423538	0.00182134	0.0200743	1	-0.00564311	0.00216886	0.00929676	-0.00447923	0.00460651	0.331019	0.00120669	0.00477773	0.80065	0	1.70427	0.426503
100021372	2-hydroxy-4-(methylthio)butanoic acid	0.00693793	0.00191064	0.000283837	0.250628	0.00635202	0.00223711	0.00453694	0.00961611	0.00496998	0.0531927	0.00702313	0.0052355	0.180045	0	0.359131	0.835633
100021374	branched chain 14:0 dicarboxylic acid**	-0.00583041	0.00181933	0.0013573	1	-0.00337063	0.00221037	0.127338	-0.011634	0.00441621	0.00851333	-0.00895499	0.00462691	0.0531876	41.3416	3.40957	0.181812
100021467	pentose acid*	-0.00483784	0.00203363	0.0173865	1	-0.00404623	0.00229697	0.0782012	-0.0104942	0.00565595	0.0637259	-0.00225501	0.00627962	0.719587	0	1.282	0.526766
100021478	1-methyl-5-imidazolelactate	0.0107352	0.00189564	1.53718e-08	1.35733e-05	0.00748802	0.00245789	0.00232622	0.0146981	0.00353371	3.36659e-05	0.0165613	0.00613824	0.00707793	48.5614	3.88813	0.143121
100021502	(2 or 3)-decenoate (10:1n7 or n8)	-0.00661027	0.00182842	0.000301824	0.266511	-0.0052331	0.00229875	0.022855	-0.0119985	0.00432506	0.00560085	-0.00400113	0.00425912	0.34771	10.7435	2.24073	0.32616
100021530	S-carboxyethylcysteine	0.00407362	0.00192347	0.0342178	1	0.00130638	0.00228187	0.567006	0.0112169	0.00463289	0.0155863	0.0065052	0.00547224	0.234781	49.9341	3.99474	0.135692
100021666	branched-chain, straight-chain, or cyclopropyl 10:1 fatty acid (1)*	-0.0101974	0.0018604	4.34825e-08	3.8395e-05	-0.00969439	0.00225563	1.75473e-05	-0.0151096	0.00454689	0.000911146	-0.00503036	0.0047466	0.289468	15.7369	2.37352	0.305209
100021707	3-bromo-5-chloro-2,6-dihydroxybenzoic acid*	0.00086225	0.001821	0.635868	1	0.00416182	0.00228388	0.0684714	-0.00396164	0.00367303	0.280945	-0.00405838	0.00555537	0.465215	56.0613	4.5518	0.102705
100021709	branched-chain, straight-chain, or cyclopropyl 12:1 fatty acid*	-0.010142	0.00183513	3.36642e-08	2.97255e-05	-0.0102164	0.00219259	3.24554e-06	-0.0140614	0.00451949	0.00189698	-0.00287394	0.00491213	0.558617	31.3411	2.91295	0.233056
100021711	decadienedioic acid (C10:2-DC)**	-0.00531954	0.00181783	0.00343961	1	-0.0043968	0.00215224	0.0411106	-0.00723774	0.00431852	0.0939456	-0.00576005	0.00544761	0.290576	0	0.365737	0.832878
100021712	deoxycholic acid 12-sulfate*	0.00530717	0.0017681	0.00269363	1	0.00619463	0.00217451	0.00440574	0.00890869	0.00408892	0.0295018	-0.00396753	0.00456461	0.384925	60.516	5.06534	0.0794467
100021727	cis-3,4-methyleneheptanoate	0.00263027	0.00176111	0.135338	1	0.00165446	0.00227395	0.466907	0.00518074	0.00369442	0.161022	0.0022115	0.00443799	0.618362	0	0.667966	0.716066
100021728	cis-3,4-methyleneheptanoylcarnitine	0.00734149	0.00176699	3.28916e-05	0.0290433	0.00684983	0.00226288	0.00248118	0.0091579	0.00365528	0.0123338	0.00611293	0.00471517	0.195087	0	0.36129	0.834732
100021784	4-chlorobenzoic acid	0.0015561	0.00185351	0.40119	1	0.00192154	0.00234867	0.413314	0.00388455	0.00433401	0.370235	-0.00156088	0.00425292	0.713677	0	0.848892	0.654132
100021990	3-hydroxyoctanoylcarnitine (1)	-0.0102527	0.00186869	4.22199e-08	3.72802e-05	-0.010524	0.00222048	2.19702e-06	-0.0122063	0.00445934	0.0062667	-0.00488352	0.00540358	0.366316	0	1.1909	0.551314
100021991	3-hydroxyoctanoylcarnitine (2)	-0.00864655	0.00183828	2.59839e-06	0.00229438	-0.00925892	0.00227078	4.61922e-05	-0.00873971	0.00414934	0.0353403	-0.00526745	0.0048083	0.273534	0	0.565467	0.753721
100021992	cis-3,4-methyleneheptanoylglycine	0.00190644	0.00184592	0.301736	1	0.00204274	0.00223316	0.360373	0.0025493	0.00440163	0.562557	0.00052943	0.00494033	0.914677	0	0.102689	0.949951
100022003	bilirubin degradation product, C16H18N2O5 (1)**	-0.00399826	0.00183282	0.0291768	1	-0.00173568	0.00226302	0.44313	-0.00737463	0.00422064	0.0807876	-0.00725794	0.00468292	0.12145	4.21149	2.08793	0.352055
100022004	bilirubin degradation product, C16H18N2O5 (2)**	-0.00306702	0.00183206	0.0941537	1	-0.000354351	0.00222334	0.873377	-0.00859677	0.00442137	0.0520324	-0.00589094	0.00471522	0.211796	40.2428	3.34688	0.187601
100022005	bilirubin degradation product, C17H18N2O4 (1)**	-0.00417716	0.00175484	0.0173185	1	-0.00511105	0.00216307	0.0181692	0.00167544	0.00404039	0.678439	-0.00909655	0.00449944	0.0434408	42.1666	3.45821	0.177443
100022006	bilirubin degradation product, C17H18N2O4 (2)**	-0.00467474	0.00177622	0.00850821	1	-0.00481175	0.00216149	0.0260466	-0.000672036	0.00420813	0.873139	-0.00970453	0.00462874	0.0362514	4.07654	2.085	0.352573
100022007	bilirubin degradation product, C17H18N2O4 (3)**	-0.00501682	0.00178556	0.00497115	1	-0.00489182	0.00217466	0.0245227	-0.00244897	0.00422227	0.561991	-0.00938414	0.00464316	0.043507	0	1.2546	0.534031
100022008	bilirubin degradation product, C17H20N2O5 (1)**	-0.00105882	0.00185188	0.567506	1	0.0026488	0.00220827	0.230389	-0.0110906	0.00468913	0.0181448	-0.0041919	0.00480761	0.383431	74.1063	7.72388	0.0210271
100022009	bilirubin degradation product, C17H20N2O5 (2)**	-0.000723507	0.00184335	0.694702	1	0.00293212	0.00219421	0.181507	-0.0100038	0.00469388	0.0332274	-0.00467628	0.00478818	0.32896	72.5032	7.27358	0.0263367
100022013	tetrahydrocortisol glucuronide	0.013136	0.00190771	6.17764e-12	5.45485e-09	0.0139785	0.00244631	1.16156e-08	0.0117799	0.00451067	0.00910039	0.0122742	0.0042126	0.00364184	0	0.248445	0.883183
100022014	bilirubin degradation product, C16H18N2O5 (3)**	-0.00411341	0.00183788	0.0252394	1	-0.00198172	0.00224678	0.377801	-0.00679865	0.00432819	0.116438	-0.00821255	0.0047485	0.0839908	0	1.99838	0.368178
100022015	bilirubin degradation product, C16H18N2O5 (4)**	-0.00397007	0.00182368	0.0295128	1	-0.00197931	0.00223239	0.375317	-0.00785613	0.00436897	0.0723462	-0.00574515	0.00458162	0.210115	0	1.69529	0.428422
100022041	N,N-dimethyl-pro-pro	0.000542028	0.00219817	0.805239	1	0.00201028	0.00266313	0.450367	-0.0113497	0.00524173	0.0305206	0.0108342	0.00576816	0.0605993	76.7466	8.60091	0.0135624
100022120	oxindolylalanine	-0.00680586	0.00182525	0.000193763	0.171093	-0.00475073	0.0022167	0.0321453	-0.0133065	0.00439033	0.00247911	-0.00585435	0.00469407	0.212589	34.2483	3.04175	0.218521
100022127	tetrahydrocortisone glucuronide (5)	0.0105391	0.00190548	3.28404e-08	2.89981e-05	0.0119199	0.00238185	5.77909e-07	0.00736761	0.00459193	0.108815	0.00967612	0.00442167	0.0288478	0	0.84249	0.656229
100022172	perfluorohexanesulfonate (PFHxS)	-0.00333954	0.00232882	0.151608	1	-0.001939	0.00290819	0.50497	0.00226366	0.00513849	0.659614	-0.0175578	0.00606933	0.00389023	71.0504	6.90856	0.03161
999907765	X-07765	0.0068409	0.00180961	0.000157746	0.13929	0.00717652	0.00216801	0.000938422	0.00600985	0.0042186	0.154473	0.00467154	0.0052015	0.369315	0	0.226656	0.892858
999910458	X-10458	0.00194075	0.0018843	0.30306	1	0.00138766	0.00225484	0.538307	0.000381246	0.00457203	0.933555	0.00679281	0.00507497	0.181003	0	1.09051	0.579694
999911308	X-11308	0.0014713	0.00186654	0.430573	1	0.00637061	0.00234689	0.00665873	-0.00619597	0.00396229	0.118085	-0.00354795	0.00506164	0.48348	77.6226	8.93759	0.0114611
999911315	X-11315	-0.0158072	0.00180174	2.08986e-18	1.84535e-15	-0.0167264	0.00243374	7.00824e-12	-0.013187	0.00382682	0.000584315	-0.016541	0.00391779	2.61452e-05	0	0.64461	0.724477
999911372	X-11372	0.00167098	0.00178815	0.350088	1	0.00518552	0.0023249	0.0257598	-0.00279886	0.00404552	0.489141	-0.00200988	0.00398537	0.614138	53.3871	4.29066	0.11703
999911378	X-11378	-0.000443601	0.00183119	0.808595	1	0.00268767	0.00231567	0.245839	-0.00787777	0.00398618	0.048302	0.000782226	0.00464256	0.866228	62.087	5.27524	0.0715315
999911381	X-11381	-0.00489298	0.00194718	0.0119952	1	-0.00397197	0.00224889	0.0774198	-0.0108826	0.0048639	0.0254006	-0.00281274	0.00622278	0.65135	0	1.79481	0.407626
999911444	X-11444	0.00736059	0.00187564	8.77e-05	0.0774391	0.00933233	0.00234449	6.96574e-05	0.00212513	0.00413634	0.607486	0.00745564	0.00486582	0.12574	12.9809	2.29835	0.316899
999911470	X-11470	-0.00202067	0.00182914	0.269317	1	-0.00132811	0.00225524	0.555954	-0.00311738	0.00415982	0.453729	-0.00401941	0.00478373	0.400959	0	0.337676	0.844646
999911478	X-11478	0.0015627	0.00178037	0.380112	1	0.000285073	0.00219267	0.896562	0.00381855	0.00408863	0.35048	0.00353995	0.00463422	0.445102	0	0.821201	0.663252
999911632	X-11632	-0.000146057	0.00186859	0.937699	1	0.00188062	0.00225514	0.404361	-0.00579116	0.0046116	0.209385	-0.00138082	0.00476902	0.772221	14.9496	2.35155	0.30858
999911787	X-11787	0.00820323	0.00188949	1.43224e-05	0.0126467	0.010508	0.00235371	8.19039e-06	-0.00371991	0.00418378	0.374074	0.0178893	0.00488502	0.000261711	84.5454	12.9411	0.00154837
999911795	X-11795	0.000218338	0.00180903	0.903937	1	-0.000915522	0.0021039	0.663467	0.00469546	0.00434704	0.280244	-0.000999429	0.00595106	0.866659	0	1.3837	0.500649
999911847	X-11847	-0.00322971	0.00195105	0.0978887	1	-0.00421577	0.00285987	0.14051	-0.00794329	0.00355127	0.0254453	0.00814193	0.00457671	0.0755086	75.139	8.04472	0.0179106
999911849	X-11849	-0.00104856	0.00196717	0.594028	1	0.00105206	0.00292602	0.719195	-0.0102018	0.00346734	0.00330686	0.0134293	0.00474373	0.00472286	88.0472	16.7325	0.000232592
999911850	X-11850	-0.00215937	0.00177983	0.225073	1	-0.000260797	0.00212997	0.902554	-0.0055133	0.00444613	0.215155	-0.0076109	0.00463301	0.100711	27.2209	2.74804	0.253087
999911858	X-11858	-0.00131533	0.00197159	0.5047	1	0.00101438	0.00286219	0.723046	-0.00962456	0.00355441	0.00684829	0.0114432	0.00482372	0.0178449	84.6128	12.9978	0.00150508
999911880	X-11880	0.00839799	0.00182334	4.17103e-06	0.00368302	0.0123519	0.00219708	1.98263e-08	-0.000566382	0.00446516	0.89908	0.00415327	0.00482724	0.38976	74.7649	7.92548	0.019011
999912026	X-12026	0.00107653	0.00177906	0.545122	1	0.00374121	0.0022615	0.0981229	-0.00934759	0.00400503	0.0197256	0.00509438	0.00424798	0.230681	77.8496	9.02918	0.0109481
999912100	X-12100	0.00551257	0.00190573	0.0038304	1	0.00720094	0.00238252	0.00251949	-0.0044538	0.00430191	0.300687	0.0130369	0.00480967	0.00681809	75.8773	8.29093	0.0158361
999912101	X-12101	-0.000213041	0.001777	0.904575	1	-0.00178087	0.00223184	0.42494	0.00190424	0.00377316	0.613856	0.00395466	0.00498094	0.427385	0	1.50847	0.47037
999912104	X-12104	0.00445166	0.00179607	0.0132118	1	0.00515242	0.00224391	0.0217038	0.00426086	0.00381238	0.263896	0.000966105	0.00503341	0.847825	0	0.579132	0.748589
999912112	X-12112	0.00601461	0.00175668	0.000620458	0.547865	0.00342353	0.00207169	0.0984841	0.00733891	0.00458769	0.109871	0.0156736	0.00459978	0.000678656	66.8623	6.03541	0.0489132
999912216	X-12216	-0.00137116	0.00176671	0.437708	1	-0.00185289	0.00212717	0.383761	0.00626253	0.00417727	0.134028	-0.0111081	0.00479242	0.0206349	73.3045	7.4919	0.0236132
999912283	X-12283	-0.00562464	0.00188266	0.00282014	1	-0.00484685	0.0023117	0.03607	-0.00839001	0.00414052	0.0429038	-0.00434562	0.00534733	0.416577	0	0.613484	0.73584
999912410	X-12410	-0.000634237	0.00195867	0.74609	1	-0.000153506	0.00232116	0.947274	-0.00944365	0.0048094	0.049758	0.00737929	0.00545602	0.176483	63.9857	5.55335	0.062245
999912411	X-12411	0.0051729	0.00196224	0.00839954	1	0.00822314	0.00240799	0.000642656	-0.00446482	0.00454789	0.326384	0.00696528	0.00505791	0.16875	67.5105	6.15583	0.0460551
999912456	X-12456	0.0163154	0.00190301	1.19032e-17	1.05106e-14	0.018022	0.00227107	2.52934e-15	0.00721999	0.00485359	0.137072	0.0194295	0.00491575	8.21104e-05	55.1385	4.45816	0.107627
999912462	X-12462	0.0075637	0.00174634	1.50107e-05	0.0132544	0.00712312	0.00215712	0.000965716	0.00966524	0.00400792	0.0160015	0.00845852	0.00460513	0.0665062	0	0.335489	0.84557
999912680	X-12680	0.00419227	0.00186027	0.0242493	1	0.00284235	0.00219894	0.196204	0.00740092	0.00449548	0.099905	0.00460749	0.00536837	0.390927	0	0.853679	0.652568
999912707	X-12707	-0.00201577	0.00187352	0.281992	1	-0.00254246	0.00224	0.256415	-0.00105493	0.00466489	0.821121	-0.000316661	0.00492511	0.948746	0	0.21643	0.897434
999912729	X-12729	0.000396753	0.0019007	0.834656	1	0.0010321	0.00217833	0.635658	-0.00134134	0.00499836	0.788461	-0.00101672	0.00580021	0.860883	0	0.2636	0.876516
999912798	X-12798	0.000624148	0.00181957	0.731593	1	0.00170469	0.00211057	0.419303	-0.00483802	0.00455655	0.288504	0.00191038	0.00553615	0.730103	0	1.75159	0.416531
999912812	X-12812	0.00194902	0.00179746	0.278256	1	0.0011283	0.00207177	0.586045	0.00319729	0.00474512	0.500535	0.00407146	0.0053292	0.445032	0	0.372829	0.82993
999912822	X-12822	0.00632455	0.00187761	0.000759545	0.670678	0.00390981	0.00232339	0.0924705	0.0098087	0.00433902	0.023924	0.0115321	0.00474104	0.0151527	31.6971	2.92813	0.231294
999912844	X-12844	0.00873979	0.00175341	6.342e-07	0.000559999	0.00973189	0.00221887	1.17663e-05	0.00730642	0.00385048	0.0579438	0.00782209	0.00438362	0.0746269	0	0.372219	0.830183
999912847	X-12847	0.0028638	0.00188986	0.129722	1	0.00317721	0.00214912	0.139365	-0.00106005	0.00525315	0.840104	0.00356307	0.00566045	0.52917	0	0.584756	0.746486
999912906	X-12906	-0.00118987	0.00196415	0.544668	1	-0.00285736	0.00235703	0.225461	-0.00162188	0.00481073	0.736059	0.00597453	0.00520801	0.251548	16.2997	2.38948	0.302783
999913431	X-13431	0.000246557	0.00186731	0.894957	1	-0.00167355	0.00219898	0.446655	0.00555469	0.00462823	0.230254	0.00184741	0.00536548	0.730675	6.38522	2.13641	0.343624
999913507	X-13507	0.00233437	0.00183697	0.203848	1	0.000450932	0.0021493	0.833828	0.00102023	0.00457058	0.823396	0.0133986	0.00536186	0.0125996	60.6609	5.084	0.0787087
999913553	X-13553	-0.00255064	0.00199149	0.200312	1	-0.00198601	0.00233042	0.394135	-0.00692005	0.00522816	0.185828	0.000928333	0.00541723	0.863966	0	1.15419	0.561527
999913728	X-13728	0.00857332	0.00179172	1.74046e-06	0.00153682	0.0114097	0.00205834	3.11093e-08	-0.00131444	0.0045449	0.772458	0.00591505	0.00568279	0.298157	70.6465	6.81351	0.0331486
999913729	X-13729	-0.00264675	0.00179311	0.139964	1	-0.00440429	0.00216577	0.0420413	0.00198727	0.00430023	0.644053	-0.00295172	0.00474153	0.533722	0	1.76316	0.414129
999913866	X-13866	1.12823e-05	0.00190751	0.995281	1	-0.00489964	0.00232053	0.0347809	0.010819	0.00449305	0.0161591	0.00803383	0.00502975	0.110486	84.3701	12.796	0.00166487
999914056	X-14056	0.0131777	0.00186228	1.60576e-12	1.41789e-09	0.0124721	0.00224397	2.85857e-08	0.0113866	0.00453557	0.012157	0.0192257	0.00485901	8.06976e-05	0	1.80123	0.40632
999914939	X-14939	0.00231091	0.00176006	0.189228	1	0.00259084	0.00229087	0.25813	0.00174334	0.00361504	0.6297	0.00347548	0.00444005	0.433933	0	0.0934022	0.954373
999915486	X-15486	0.00495731	0.00178408	0.00547128	1	0.00387563	0.0022502	0.0850636	0.0067418	0.00381272	0.0772186	0.00646563	0.00473165	0.172064	0	0.549974	0.759582
999915503	X-15503	0.0161512	0.00190621	2.81366e-17	2.48446e-14	0.0178269	0.00237618	7.2868e-14	0.00903033	0.00440035	0.0403199	0.0188292	0.00469599	6.47807e-05	41.7243	3.43196	0.179787
999916397	X-16397	0.00615716	0.00184296	0.00083883	0.740687	0.00765416	0.00224569	0.000658269	0.0037984	0.0043384	0.381422	0.00426588	0.00481038	0.375371	0	0.867193	0.648174
999916580	X-16580	0.00830999	0.00181819	4.93816e-06	0.0043604	0.007228	0.00222853	0.00118833	0.00968561	0.00417252	0.020401	0.0108281	0.00495677	0.0291286	0	0.598086	0.741527
999916935	X-16935	0.0101144	0.00183242	3.50048e-08	3.09092e-05	0.0148722	0.00223714	3.26582e-11	0.00497163	0.00408436	0.2237	-0.00213008	0.00532048	0.688971	82.2311	11.2556	0.00359648
999917010	X-17010	0.00121758	0.00181382	0.502062	1	0.000228293	0.00222453	0.918264	0.00195847	0.00437253	0.654286	0.00315186	0.00448284	0.482141	0	0.39881	0.819218
999917335	X-17335	-0.00104294	0.00179149	0.560474	1	-0.00262927	0.00216016	0.223595	0.00379282	0.00428874	0.376636	-0.000140554	0.00480317	0.97666	0	1.84133	0.398255
999917351	X-17351	-0.00509799	0.00185184	0.00591967	1	-0.00471914	0.00226389	0.0371589	-0.0103385	0.00422678	0.0145576	0.000663111	0.00504765	0.895506	30.2584	2.86773	0.238386
999917357	X-17357	0.00594415	0.00177547	0.00081787	0.722179	0.00641494	0.00222481	0.00394997	0.00553066	0.00415197	0.183038	0.00515772	0.00421663	0.221513	0	0.0871933	0.95734
999917438	X-17438	-0.00751867	0.00186891	5.79766e-05	0.0511933	-0.0089964	0.00219625	4.26024e-05	0.00110815	0.00462319	0.810599	-0.0134959	0.00536012	0.0119448	61.0565	5.13565	0.0767022
999917653	X-17653	0.0026392	0.00175081	0.131743	1	0.00586841	0.00227339	0.00986767	-0.00404265	0.00374242	0.280211	0.00311042	0.00419281	0.458335	60.9633	5.12339	0.0771739
999917654	X-17654	0.0016524	0.00178433	0.354441	1	0.00272413	0.0021851	0.212568	0.000614235	0.00416782	0.882855	-0.00105768	0.00460168	0.818253	0	0.645159	0.724279
999917676	X-17676	0.00243726	0.00195494	0.212535	1	0.00507092	0.00240557	0.0350776	-0.0101069	0.00438538	0.0213172	0.008847	0.00527941	0.094061	81.5679	10.8507	0.00440363
999917685	X-17685	0.00189532	0.0018056	0.293891	1	0.00242911	0.00213824	0.255992	-0.00578382	0.00452999	0.201871	0.00760035	0.00491887	0.122591	53.2669	4.27962	0.117677
999918345	X-18345	0.00811025	0.00183382	9.87946e-06	0.00872356	0.00732175	0.00217466	0.000765605	0.0122939	0.00452907	0.00671243	0.00633133	0.00502807	0.208218	0	1.10628	0.575142
999918779	X-18779	0.00106772	0.00186865	0.567756	1	-0.000539985	0.00225113	0.810437	0.00128663	0.00478417	0.788015	0.00727044	0.00463505	0.117024	13.1088	2.30173	0.316363
999918886	X-18886	0.00435597	0.00188562	0.0209074	1	0.00594649	0.00224273	0.00803786	-0.00294345	0.00464755	0.52661	0.00969794	0.00522734	0.0638218	48.808	3.90686	0.141787
999918887	X-18887	0.00675555	0.0017892	0.00016067	0.141872	0.00778142	0.00213119	0.000263466	-0.00261654	0.00454704	0.565079	0.0139794	0.00465627	0.00273831	70.8087	6.85137	0.0325271
999918899	X-18899	6.94005e-06	0.00191919	0.997115	1	0.00350244	0.00221535	0.11394	-0.00885784	0.00492726	0.0724165	-0.00678179	0.00575441	0.23883	71.6107	7.04491	0.0295269
999918901	X-18901	-0.00580495	0.00180583	0.00131161	1	-0.00920327	0.00238871	0.000118113	-0.0012221	0.00369053	0.74058	-0.0041158	0.00439601	0.349339	44.6829	3.61552	0.164021
999918913	X-18913	-0.0057495	0.0018201	0.0015895	1	-0.00417493	0.0022395	0.0623441	-0.0139399	0.00420109	0.000927216	-1.82597e-05	0.00470029	0.996901	65.171	5.74234	0.0566326
999918921	X-18921	-0.00450872	0.00179038	0.0118111	1	-0.00702005	0.00228314	0.0021174	0.00405886	0.00387773	0.295397	-0.0082533	0.00445477	0.0641863	70.4369	6.76519	0.0339592
999918922	X-18922	0.00694063	0.00179448	0.00011069	0.0977394	0.00613469	0.00216509	0.00462173	0.00792368	0.00416337	0.0572014	0.00906839	0.00500642	0.0703507	0	0.37199	0.830278
999919141	X-19141	0.000609215	0.00189168	0.747423	1	0.00131476	0.0023728	0.579535	-0.00534016	0.00433927	0.218638	0.00423481	0.0046174	0.359263	22.5774	2.58322	0.274827
999919438	X-19438	0.00148024	0.00184385	0.422117	1	0.00108804	0.00218211	0.618068	0.0029516	0.00486931	0.544495	0.00152576	0.00470937	0.74601	0	0.122583	0.940549
999921258	X-21258	0.000891238	0.00187398	0.634383	1	0.000692875	0.00221239	0.754156	0.00710626	0.00458516	0.121385	-0.00732854	0.00536194	0.171968	52.2907	4.19206	0.122944
999921285	X-21285	0.00475635	0.00186785	0.0109016	1	0.00385601	0.00233412	0.0985891	0.00525168	0.00419436	0.21073	0.00903552	0.00475501	0.0576583	0	0.963049	0.617841
999921286	X-21286	7.61834e-05	0.00181122	0.96645	1	0.0015109	0.00222086	0.496331	-0.000699874	0.00400525	0.861308	-0.00549397	0.0050795	0.279662	0	1.65506	0.437127
999921310	X-21310	-0.0005321	0.00175304	0.761494	1	4.71802e-06	0.00223893	0.998319	0.000796784	0.00368352	0.828775	-0.00530898	0.00451481	0.23988	0	1.30443	0.52089
999921319	X-21319	-0.000922506	0.0017966	0.607635	1	-0.000852378	0.00223692	0.703182	0.000160558	0.00401514	0.968108	-0.00245072	0.00464016	0.597496	0	0.181874	0.913075
999921339	X-21339	0.00655353	0.00178185	0.000236657	0.208968	0.0117891	0.00232172	3.94703e-07	-0.000398365	0.00400741	0.920828	0.00133896	0.00399687	0.737685	79.279	9.65202	0.00801844
999921353	X-21353	-0.0101966	0.00177508	9.56243e-09	8.44363e-06	-0.0104337	0.00228131	4.90165e-06	-0.0105335	0.00397359	0.00811061	-0.00725284	0.00416544	0.08192	0	0.483708	0.785171
999921364	X-21364	0.00813069	0.00193747	2.73892e-05	0.0241847	0.0101914	0.0023952	2.12638e-05	0.00156611	0.00452612	0.729378	0.0102424	0.00483969	0.0345332	32.698	2.97168	0.226312
999921383	X-21383	0.0142124	0.00182609	7.95714e-15	7.02615e-12	0.0148138	0.00218635	1.37049e-11	0.0149312	0.00407576	0.000257285	0.00718188	0.00577104	0.213583	0	1.58499	0.452715
999921441	X-21441	0.00567247	0.00177997	0.00144385	1	0.0054011	0.00226206	0.0169888	0.0061814	0.00393529	0.116443	0.00691053	0.00433672	0.111328	0	0.105961	0.948399
999921467	X-21467	0.00726235	0.00177029	4.12966e-05	0.0364649	0.0092967	0.00219208	2.26186e-05	0.00266309	0.00418915	0.525059	0.0057772	0.00433463	0.182864	7.52716	2.1628	0.339121
999921470	X-21470	0.0104355	0.00183054	1.23444e-08	1.09001e-05	0.00986757	0.00236097	2.96806e-05	0.0114859	0.00397178	0.00388297	0.0117027	0.00436813	0.00748869	0	0.208685	0.900916
999921471	X-21471	0.00798593	0.00176433	6.08739e-06	0.00537517	0.011578	0.00217132	1.00947e-07	0.000184058	0.00424259	0.965401	0.00404837	0.00432376	0.349314	71.0337	6.90457	0.0316732
999921607	X-21607	-0.0014462	0.00181093	0.424549	1	-0.000751536	0.00210364	0.720915	0.00124711	0.00479997	0.795041	-0.00672166	0.00506354	0.184622	0	1.4943	0.473715
999921661	X-21661	-0.00293482	0.00201376	0.14505	1	-0.000942289	0.00277031	0.733766	-0.009015	0.00374784	0.0162725	0.00502078	0.00527561	0.341453	62.7551	5.36986	0.0682258
999921733	X-21733	-0.00936479	0.00200447	3.03137e-06	0.0026767	-0.0113234	0.0024803	5.0975e-06	-0.00399173	0.00446876	0.371861	-0.0111704	0.00538078	0.038121	6.16384	2.13137	0.344491
999921736	X-21736	0.00858163	0.00182853	2.73406e-06	0.00241418	0.00776336	0.00216984	0.000349467	0.00557572	0.00462531	0.228202	0.0176177	0.00503709	0.000487604	47.0455	3.77683	0.151312
999921796	X-21796	-0.00207596	0.00184595	0.260791	1	0.000994428	0.00232485	0.668859	-0.00987029	0.00431781	0.0223923	-0.00221775	0.00434588	0.609932	59.4668	4.93423	0.0848293
999921821	X-21821	-0.00682181	0.00185756	0.000241779	0.213491	-0.00652382	0.00227282	0.00411577	-0.0111031	0.00418942	0.00812475	-0.00167737	0.00512781	0.743643	3.27552	2.06773	0.35563
999921834	X-21834	0.000561324	0.00186801	0.763809	1	0.00029972	0.00222063	0.89264	0.00380069	0.00475805	0.424534	-0.00340215	0.00489397	0.487089	0	1.11357	0.57305
999922162	X-22162	-0.00391117	0.00190235	0.0398179	1	-0.004078	0.00233247	0.0804584	-0.0076328	0.0042236	0.0709291	0.00355803	0.00526965	0.49969	28.2479	2.78737	0.248159
999922776	X-22776	-0.00215028	0.00179027	0.22975	1	-0.00321627	0.00227329	0.157183	-0.00136113	0.00384642	0.723485	0.000732431	0.00455077	0.872164	0	0.662634	0.717978
999923587	X-23587	0.00881484	0.00182812	1.44846e-06	0.00127899	0.00619306	0.00235138	0.00846766	0.0133913	0.00346544	0.000116052	0.0105196	0.00579018	0.0695126	34.8063	3.06778	0.215695
999923636	X-23636	0.00669976	0.00187947	0.000366347	0.323484	0.00590334	0.00225051	0.00873744	0.00402277	0.00493107	0.41474	0.0123407	0.00496231	0.0130291	0	1.70695	0.425933
999923639	X-23639	-0.00505234	0.00191939	0.00849789	1	-0.000774621	0.00228909	0.735078	-0.019679	0.00471086	3.11399e-05	-0.00663009	0.00520281	0.202807	84.8353	13.1885	0.00136819
999923644	X-23644	-0.0014623	0.00189686	0.440786	1	-0.00156972	0.00212462	0.460045	-0.0053426	0.00545908	0.3279	0.00379745	0.00589923	0.519887	0	1.30271	0.521339
999923654	X-23654	0.016387	0.00186731	2.0453e-18	1.806e-15	0.0180175	0.00229767	5.31665e-15	0.00638181	0.00435368	0.142895	0.0234566	0.00472924	8.12707e-07	74.9582	7.98664	0.0184384
999923659	X-23659	0.000118336	0.00196818	0.952058	1	-9.15651e-05	0.0024107	0.969703	-0.00878078	0.00494525	0.0759963	0.00928706	0.00466934	0.0469471	71.8309	7.09997	0.028725
999923662	X-23662	0.00727142	0.00180263	5.53911e-05	0.0489104	0.00729304	0.0021544	0.000716361	0.00946986	0.00417703	0.0235201	0.00243494	0.00528919	0.645345	0	1.10748	0.574797
999923666	X-23666	-0.00232562	0.00201387	0.248204	1	-0.00298652	0.00234931	0.203701	-0.00728971	0.0052745	0.167151	0.00654754	0.00556662	0.239755	42.9412	3.50516	0.173326
999923680	X-23680	0.00380701	0.00179715	0.0341749	1	0.00229036	0.00211123	0.278039	0.00701008	0.00429923	0.103191	0.00757921	0.00552231	0.170188	0	1.53172	0.464933
999923739	X-23739	-0.000199685	0.00192606	0.91743	1	-0.000349951	0.00231922	0.880067	-0.00160743	0.0047182	0.733386	0.00232438	0.00500025	0.642126	0	0.347677	0.840433
999923780	X-23780	0.00256239	0.00191513	0.180943	1	0.00236497	0.00214078	0.269328	0.00511866	0.00522132	0.327073	-0.00141857	0.00665541	0.831252	0	0.600449	0.740652
999923782	X-23782	-0.0121635	0.00190247	1.71065e-10	1.51051e-07	-0.0166607	0.00218586	2.92945e-14	0.00664856	0.00495692	0.180031	-0.0108622	0.00570578	0.0572003	89.2602	18.6223	9.04111e-05
999923787	X-23787	0.00466903	0.00182605	0.010579	1	0.00372504	0.00234154	0.111702	0.0026668	0.00410688	0.51621	0.0111552	0.00426266	0.00898974	25.9484	2.70082	0.259134
999923974	X-23974	-0.00218958	0.00185007	0.236641	1	-0.00469817	0.0022953	0.0407198	0.00206387	0.00440191	0.639238	0.0015712	0.00444384	0.723729	29.3127	2.82936	0.243003
999924295	X-24295	0.00238342	0.0018427	0.195896	1	0.00178342	0.00225849	0.429768	0.00739203	0.0048123	0.124726	0.000579641	0.00420592	0.890411	0	1.33772	0.512292
999924306	X-24306	0.00357759	0.00177927	0.0443892	1	0.00454162	0.00218917	0.038072	-0.000228166	0.00409988	0.955626	0.00633461	0.00460642	0.16935	0	1.37906	0.501813
999924307	X-24307	-0.000630582	0.00175908	0.719999	1	0.000844007	0.00214576	0.694085	-0.00488019	0.00447771	0.275934	0.00350623	0.00461752	0.447812	0	1.88446	0.389757
999924328	X-24328	0.000924946	0.00217364	0.670462	1	0.00513156	0.00268161	0.0557227	-0.011071	0.00526928	0.0357984	0.00177931	0.00522564	0.733546	73.369	7.51005	0.0233999
999924334	X-24334	0.013251	0.00207634	1.84507e-10	1.62919e-07	0.00968728	0.00260334	0.000200367	0.0134674	0.00485693	0.00562387	0.0243858	0.00493762	9.03835e-07	71.2057	6.94582	0.0310267
999924337	X-24337	0.0135315	0.00203742	3.30548e-11	2.91874e-08	0.0170559	0.00243386	2.71735e-12	0.00321714	0.00497843	0.518236	0.0122862	0.00554791	0.0269884	68.5557	6.36046	0.041576
999924456	X-24456	-0.0065643	0.00199654	0.0010139	0.895274	-0.00545021	0.00227116	0.0164399	-0.00848698	0.00536448	0.113839	-0.0113378	0.00615915	0.0659103	0	0.967616	0.616432
999924475	X-24475	-0.00962709	0.00187294	2.81019e-07	0.000248139	-0.0115235	0.00223173	2.51081e-07	-0.00660262	0.00456788	0.148536	-0.00463034	0.00519925	0.373343	3.61335	2.07498	0.354344
999924544	X-24544	0.00542726	0.00186501	0.00362367	1	0.00372153	0.002447	0.128354	0.00961621	0.00375044	0.0104406	0.00566235	0.00476691	0.235143	0	1.73393	0.420225
999924546	X-24546	0.00471147	0.00203789	0.0208062	1	0.00559393	0.00265475	0.035151	0.0079463	0.00423184	0.0606051	-0.00153522	0.00506918	0.762056	8.9544	2.1967	0.333421
999924556	X-24556	-0.0014388	0.0018142	0.427759	1	-0.00167852	0.00218415	0.442223	0.00173407	0.00402891	0.666959	-0.00854849	0.00562009	0.128523	9.5649	2.21153	0.330957
999924588	X-24588	0.0134187	0.00188363	1.13933e-12	1.00602e-09	0.0139128	0.0022899	1.31865e-09	0.0141179	0.00469813	0.0026986	0.0113181	0.00460218	0.0140698	0	0.274518	0.871744
999924812	X-24812	0.00939813	0.00185342	4.05126e-07	0.000357726	0.00978975	0.0021617	6.0612e-06	0.00326253	0.00474834	0.49213	0.0145932	0.00531697	0.00615313	24.7296	2.65709	0.264863
999924947	X-24947	0.00119546	0.00200521	0.551074	1	-9.84854e-05	0.00258119	0.969565	0.00351886	0.00412961	0.394288	0.00106742	0.00522988	0.838312	0	0.552437	0.758647
999924949	X-24949	0.000749771	0.00179005	0.675333	1	0.000407295	0.00218085	0.851856	-0.00250986	0.00402306	0.532806	0.00972908	0.00501547	0.0526496	48.2402	3.86401	0.144858
999924951	X-24951	0.00290886	0.0019871	0.143269	1	0.00675216	0.00269606	0.0122931	-0.00660102	0.00432274	0.126954	0.00426371	0.00414144	0.303453	71.1809	6.93985	0.0311193
999924970	X-24970	0.00263148	0.0018575	0.156616	1	-0.00014872	0.00229089	0.948242	0.00426439	0.00441888	0.334676	0.0103277	0.00462372	0.0257006	54.068	4.35426	0.113366
999925265	X-25265	0.00356898	0.00181932	0.04983	1	0.00285837	0.00209291	0.172077	0.00549857	0.00487559	0.25959	0.00592673	0.00525281	0.259432	0	0.473319	0.78926
999925271	X-25271	-0.0053068	0.00184162	0.00396705	1	-0.00522084	0.00218613	0.0169667	-0.00932635	0.0045794	0.0418614	-0.001655	0.00503285	0.742338	0	1.29553	0.523213
999925343	X-25343	0.00257722	0.0018201	0.156822	1	0.00260709	0.00207254	0.208475	0.00209361	0.00496665	0.673424	0.00254275	0.00544956	0.640877	0	0.00910753	0.995457
999925371	X-25371	0.0132314	0.00186833	1.54015e-12	1.35995e-09	0.0166447	0.00227249	2.75122e-13	0.00147044	0.00456836	0.74759	0.0141791	0.00469697	0.00259466	77.4158	8.85575	0.0119398
999925417	X-25417	0.00525631	0.00184835	0.00446938	1	0.00101205	0.00232657	0.663584	0.0151482	0.00371946	4.88296e-05	0.0040928	0.00551672	0.458307	80.7796	10.4056	0.00550111
999925419	X-25419	-0.00173761	0.00181977	0.339683	1	-0.00252989	0.00216664	0.242998	0.000854002	0.00454384	0.850943	-0.00162379	0.00487763	0.739266	0	0.454692	0.796645
999925420	X-25420	-0.00477782	0.00203362	0.0188264	1	-0.00769442	0.00245012	0.00169608	-0.00288764	0.00484409	0.551185	0.00322621	0.00556948	0.562524	43.5792	3.54479	0.169925
999925422	X-25422	0.00540979	0.00181274	0.00285066	1	0.00492173	0.00233464	0.0350654	0.00216765	0.0038512	0.573617	0.0114764	0.00458844	0.0125184	19.9741	2.49919	0.286621
999925519	X-25519	0.00814556	0.00188858	1.62914e-05	0.0143853	0.0062273	0.00226335	0.00595457	0.0109123	0.00447958	0.0149632	0.0136582	0.00524781	0.00937091	9.03073	2.19854	0.333113
999925790	X-25790	-0.00298215	0.00192801	0.121963	1	-0.00394793	0.00233863	0.0914419	-0.00524806	0.00441218	0.234446	0.00416296	0.00543969	0.444256	6.96405	2.14971	0.341348
999925937	X-25937	0.0084726	0.00180705	2.79526e-06	0.00246821	0.00724805	0.00226734	0.001398	0.0127765	0.00413025	0.00201422	0.0069046	0.00443486	0.119775	0	1.4884	0.475114
999925948	X-25948	0.00525486	0.00178032	0.00316998	1	0.00554198	0.00209756	0.00826298	0.00103171	0.00461974	0.823311	0.00851644	0.00474491	0.0729422	0	1.32644	0.51519
999926054	X-26054	0.000856579	0.0018202	0.637941	1	-0.000320881	0.0022467	0.886435	0.00260774	0.00445	0.557955	0.00220062	0.00431949	0.610527	0	0.508803	0.77538
999926097	X-26097	-0.00296794	0.00180733	0.100593	1	-0.000737854	0.00209663	0.72491	-0.00827153	0.00467799	0.0772281	-0.00788097	0.0052836	0.136084	38.5699	3.25573	0.196348
999926106	X-26106	-0.00253882	0.0018527	0.170621	1	-0.0047303	0.00219923	0.0315291	-1.51692e-05	0.00420442	0.997122	0.00540048	0.00594835	0.364126	35.6779	3.10935	0.211258
999926107	X-26107	0.00178458	0.00190528	0.348965	1	-7.59888e-05	0.0022778	0.973388	0.00232827	0.00457054	0.61054	0.0106841	0.00537622	0.0471305	41.5087	3.41931	0.180928
999926108	X-26108	0.00972984	0.00194268	5.60204e-07	0.00049466	0.00867556	0.00238429	0.00027664	0.00987822	0.00429818	0.0216817	0.0139495	0.00546031	0.0107571	0	0.789029	0.674007
999926119	X-26119	0.00563715	0.0017998	0.0017418	1	0.00440631	0.00226799	0.0520891	0.00888649	0.00411649	0.0310229	0.00428848	0.00435125	0.324552	0	0.967603	0.616436

### Sheet: SuppTable5
Supplementary Table 5: Summary statistics for 252 metabolites significantly associated with mean cIMT.
Model 1 was adjusted for age, sex, ethnicity, and batch (N=8124). Model 2 was adjusted for age, sex, ethnicity, batch, and traditional vascular risk factors: BMI, systolic BP, total cholesterol, T2D status, smoking status (N=8056). Model 3 was conducted in a subset of the cohort not on cholesterol-lowering drugs and adjusted for age, sex, ethnicity, batch, and traditional risk factors: BMI, systolic BP, total cholesterol, T2D status, smoking status (N=6689).
		Model 1				Model 2			Model 3
CHEM_ID	CHEMICAL_NAME	Estimate	SE	P-value	Bonferroni-corrected P-value	Estimate	SE	P-value	Estimate	SE	P-value
93	alpha-ketoglutarate	0.00718163	0.00176953	4.9854e-05	0.0440211	-0.00195429	0.00173935	0.261226	-0.00244469	0.00185945	0.188642
98	kynurenate	0.0157199	0.00185821	3.14955e-17	2.78105e-14	0.00542058	0.0018529	0.00344905	0.00630705	0.00201601	0.00176466
100009160	1-(1-enyl-palmitoyl)-2-palmitoleoyl-GPC (P-16:0/16:1)*	-0.0140863	0.00190234	1.44619e-13	1.27698e-10	-0.00525335	0.00192269	0.0063034	-0.0032784	0.00207789	0.114669
192	N-acetylputrescine	0.00958892	0.00184594	2.10132e-07	0.000185547	0.00232462	0.00179776	0.196025	0.00285411	0.00194122	0.141538
182	quinolinate	0.0132991	0.00179227	1.28703e-13	1.13644e-10	0.0042653	0.0017956	0.0175527	0.00415845	0.0019217	0.0305037
212	5-methylthioadenosine (MTA)	0.011692	0.00188086	5.34045e-10	4.71562e-07	0.00329455	0.00189034	0.0814006	0.00288936	0.00199346	0.147267
234	aspartate	0.0207327	0.00183878	2.86807e-29	2.53251e-26	0.00779198	0.0018833	3.54842e-05	0.00611473	0.00199464	0.00218116
235	2-hydroxyphenylacetate	0.00738929	0.00182963	5.42504e-05	0.0479031	0.00502642	0.00175131	0.00411426	0.00504822	0.00187992	0.00726358
240	3-(4-hydroxyphenyl)lactate	0.00991582	0.00208996	2.126e-06	0.00187726	1.36359e-05	0.00205348	0.994702	0.000404303	0.00219381	0.853789
241	phenylpyruvate	0.00899919	0.00182485	8.32318e-07	0.000734937	0.00797462	0.00174854	5.17298e-06	0.0072361	0.00188508	0.000124871
267	choline phosphate	-0.00800229	0.0017836	7.33671e-06	0.00647831	-0.00395839	0.00175612	0.0242195	-0.00470541	0.00186064	0.0114644
279	cystine	0.0179256	0.0017914	1.95027e-23	1.72209e-20	0.00791756	0.00177644	8.42461e-06	0.00750312	0.00192174	9.54169e-05
376	isoleucine	0.0200899	0.00206927	3.65244e-22	3.2251e-19	0.00582486	0.00211101	0.00580605	0.00539338	0.0022559	0.0168399
310	cystathionine	0.00840461	0.00184781	5.48384e-06	0.00484223	0.00220989	0.00178317	0.215271	0.00116591	0.00190025	0.539528
313	sphinganine	0.00956577	0.00178605	8.74977e-08	7.72605e-05	-0.000555149	0.00176272	0.752817	-0.000875528	0.00188148	0.641703
397	leucine	0.0213309	0.00205478	4.33728e-25	3.82982e-22	0.00920202	0.00210444	1.24286e-05	0.00917121	0.00227009	5.40459e-05
340	glycine	-0.00950276	0.00177596	8.99725e-08	7.94458e-05	-0.0010164	0.00173657	0.558369	-5.81423e-05	0.00185799	0.975037
344	guanidinoacetate	-0.00842318	0.00204164	3.7331e-05	0.0329633	-0.000928189	0.00201224	0.644617	-6.65835e-06	0.00218149	0.997565
407	lysine	0.00779668	0.00180736	1.62339e-05	0.0143346	0.0060711	0.00173696	0.00047618	0.00532713	0.00182566	0.00353544
100001395	1-linoleoyl-GPC (18:2)	-0.0151327	0.00184002	2.27031e-16	2.00468e-13	-0.00557448	0.00194208	0.00411075	-0.00366581	0.00206911	0.0764927
444	ornithine	0.00941648	0.0018809	5.66387e-07	0.000500119	0.00522218	0.00182016	0.00412748	0.00471414	0.00191584	0.0138952
460	phenylalanine	0.0115141	0.00181654	2.44419e-10	2.15822e-07	0.0056902	0.00177462	0.00134913	0.00528328	0.00189593	0.00534072
561	glutamate	0.0253661	0.00191614	1.3575e-39	1.19868e-36	0.00837259	0.00208631	6.04695e-05	0.00560986	0.00223158	0.0119656
803	mannose	0.0229455	0.00184864	4.67088e-35	4.12439e-32	0.00909737	0.00205444	9.63021e-06	0.00847811	0.00221183	0.000127719
480	proline	0.00970064	0.00192511	4.78093e-07	0.000422156	0.00124561	0.00188305	0.508322	0.00101002	0.00200016	0.613595
806	dimethylglycine	0.00862282	0.00186195	3.6944e-06	0.00326215	0.00402364	0.001799	0.0253401	0.00486522	0.00192545	0.0115338
566	valine	0.0120295	0.00183599	6.02029e-11	5.31591e-08	0.003283	0.00180102	0.0683623	0.00181056	0.00198103	0.360779
572	glucose	0.0168304	0.0018372	6.4176e-20	5.66674e-17	0.00277139	0.00221081	0.210037	0.00211058	0.00244503	0.388052
796	alpha-ketobutyrate	0.0115665	0.00179585	1.25693e-10	1.10987e-07	0.00233585	0.00178158	0.189858	-0.000230475	0.00190141	0.903527
825	uracil	0.00850591	0.00187356	5.70729e-06	0.00503954	0.00620843	0.00180866	0.000600803	0.00572818	0.00191845	0.00283831
100020837	2,6-dihydroxybenzoic acid	-0.00750184	0.00184101	4.64814e-05	0.0410431	-0.00392104	0.00177994	0.0276298	-0.00219797	0.00188638	0.243988
849	caffeine	0.0125605	0.00180059	3.28045e-12	2.89664e-09	0.00511233	0.00175467	0.00358316	0.00528332	0.0018371	0.00404155
815	tyrosine	0.0111387	0.00181027	7.96242e-10	7.03082e-07	0.00236685	0.0017946	0.18725	0.003704	0.00190903	0.052391
888	caprate (10:0)	-0.0100115	0.00185642	7.12713e-08	6.29326e-05	-0.00556118	0.00182249	0.00228508	-0.00497295	0.00194046	0.0104058
1052	glycerate	-0.0172697	0.00185549	1.65785e-20	1.46388e-17	-0.00694533	0.00182686	0.000144723	-0.00742836	0.0019368	0.000126522
1221	creatine	0.0113408	0.0019983	1.43289e-08	1.26525e-05	0.00624963	0.00193525	0.00124563	0.00531405	0.00205439	0.00971163
917	asparagine	-0.00854135	0.0018183	2.67767e-06	0.00236439	0.00214412	0.00179468	0.232236	0.00323936	0.00189686	0.0877301
922	N-stearoyl-sphinganine (d18:0/18:0)*	0.0162898	0.00194504	6.44626e-17	5.69204e-14	0.000983187	0.00199697	0.622493	4.1364e-05	0.00214044	0.984582
1001	trans-4-hydroxyproline	0.00756299	0.00185528	4.6159e-05	0.0407584	0.00288913	0.00178455	0.105493	0.00361439	0.00188685	0.0554625
1004	xanthine	0.00725812	0.00179855	5.49766e-05	0.0485443	-0.000164848	0.00176888	0.925752	-0.00152876	0.00192045	0.426034
1256	choline	0.0125996	0.00186942	1.69363e-11	1.49547e-08	0.00399343	0.0018243	0.0286238	0.00410864	0.00194841	0.0350066
1082	N-acetylleucine	0.00895523	0.00200957	8.45106e-06	0.00746229	-0.000265078	0.00195669	0.892242	0.00073296	0.0021077	0.728036
1084	N-acetylvaline	0.0129749	0.00184802	2.3805e-12	2.10199e-09	0.00302437	0.00182093	0.0967746	0.00360289	0.00196667	0.0669987
1110	N-acetylalanine	0.00794124	0.00186168	2.01609e-05	0.0178021	0.0003824	0.0018136	0.833009	0.000393596	0.00197643	0.842156
1134	urate	0.0149912	0.00197846	3.91993e-14	3.4613e-11	0.00211536	0.00199235	0.288384	0.00275557	0.00212871	0.195544
1140	gamma-glutamylglutamine	-0.00873156	0.00182068	1.64936e-06	0.00145638	0.000184913	0.00180205	0.918273	0.00124849	0.00193343	0.518472
1268	gamma-glutamylleucine	0.0244777	0.00225102	2.36464e-27	2.08797e-24	0.00770133	0.00231638	0.000889024	0.00714902	0.00247178	0.00383717
100000015	xanthurenate	0.0110907	0.00186232	2.70343e-09	2.38713e-06	0.00392832	0.00181284	0.0302691	0.0038331	0.00195057	0.049442
100000054	5-hydroxylysine	0.0235603	0.00186706	3.62755e-36	3.20312e-33	0.0102236	0.00195741	1.80448e-07	0.0080293	0.0020769	0.000111688
1518	N-palmitoyl-sphingosine (d18:1/16:0)	0.00920278	0.001789	2.75116e-07	0.000242927	0.00275195	0.00197186	0.162869	0.00262164	0.00209797	0.211487
1526	1-palmitoyl-2-oleoyl-GPE (16:0/18:1)	0.0117457	0.00184425	2.00857e-10	1.77357e-07	-0.00281294	0.00186204	0.130909	-0.00380571	0.00197025	0.053452
100000265	kynurenine	0.0146678	0.00191681	2.20276e-14	1.94504e-11	0.00707625	0.00190119	0.000198986	0.00714889	0.00204049	0.000462154
1547	N-stearoyl-sphingosine (d18:1/18:0)*	0.0167166	0.00176245	3.12629e-21	2.76052e-18	0.00306606	0.00185552	0.0984916	0.00138038	0.00194218	0.477271
100000437	theophylline	0.0127811	0.00178644	9.13049e-13	8.06222e-10	0.00717257	0.00172744	3.32795e-05	0.0066536	0.00180531	0.000229994
100000036	3-methyl-2-oxovalerate	0.0106896	0.00211596	4.47054e-07	0.000394749	0.00022146	0.00209866	0.915962	-0.000920737	0.00224755	0.682067
100000442	quinate	0.0110986	0.00181203	9.49207e-10	8.38149e-07	0.0084014	0.00174785	1.56222e-06	0.00769139	0.00183475	2.80002e-05
100000453	paraxanthine	0.0116803	0.00179247	7.63538e-11	6.74204e-08	0.00629498	0.00173278	0.000282021	0.00570128	0.00181667	0.00170662
100000580	1,5-anhydroglucitol (1,5-AG)	-0.0136191	0.00180047	4.33102e-14	3.82429e-11	-0.00651712	0.00209668	0.00188826	-0.00530061	0.00243754	0.0296971
100000808	cysteine s-sulfate	0.0147092	0.00183324	1.17054e-15	1.03359e-12	0.00499804	0.00181741	0.0059713	0.00446607	0.00191666	0.0198286
100000840	tartronate (hydroxymalonate)	-0.0165112	0.00198467	1.02832e-16	9.08007e-14	-0.00544887	0.00196232	0.00550334	-0.00461395	0.00208414	0.0268737
100000463	indolelactate	0.00852727	0.00210061	4.96541e-05	0.0438445	0.00321915	0.00202431	0.111818	0.00411322	0.0022015	0.0617538
100000491	gamma-glutamylphenylalanine	0.0149064	0.00205378	4.29058e-13	3.78858e-10	0.00382264	0.00204007	0.0609963	0.00338757	0.00218072	0.12037
100000841	oxalate (ethanedioate)	-0.0166495	0.00189643	1.98054e-18	1.74881e-15	-0.00551916	0.0018739	0.00323595	-0.00597845	0.00198971	0.00266847
100000961	homoarginine	0.0119629	0.00190101	3.2763e-10	2.89297e-07	0.00687072	0.00184817	0.000202508	0.00617029	0.00197885	0.0018278
100000997	3-hydroxydecanoate	-0.00785769	0.00182715	1.724e-05	0.0152229	-0.00786174	0.00178345	1.05607e-05	-0.0070271	0.00189695	0.000213579
811	alanine	0.00780993	0.00186271	2.78486e-05	0.0245903	-0.0039501	0.00185783	0.0335179	-0.00332234	0.00197765	0.0930145
100000924	1-oleoylglycerol (18:1)	0.008477	0.00179345	2.32114e-06	0.00204957	-0.000622098	0.00177123	0.72543	-0.00239685	0.00188071	0.202551
100000936	3-methyl-2-oxobutyrate	0.00945128	0.00186899	4.35491e-07	0.000384539	-0.00173597	0.00186636	0.352328	-0.00259219	0.00199171	0.193136
100001022	threonate	-0.0112711	0.00179868	3.88558e-10	3.43097e-07	-0.00464535	0.00173937	0.00758428	-0.00636394	0.00186829	0.000662415
100001102	dodecanedioate (C12-DC)	-0.00881841	0.00184892	1.87916e-06	0.0016593	-0.00492076	0.00181492	0.00671662	-0.00461138	0.00194483	0.0177639
100001006	N-acetylglycine	-0.0131206	0.00183421	9.21193e-13	8.13413e-10	-0.00208756	0.00183836	0.256176	-0.00164006	0.00196083	0.402954
100001106	1,3-dimethylurate	0.0141742	0.00180228	4.17907e-15	3.69012e-12	0.00790089	0.00174838	6.3029e-06	0.00729422	0.00183934	7.39515e-05
100001083	indolepropionate	-0.00801976	0.00178246	6.91376e-06	0.00610485	-0.00185896	0.00172382	0.28089	-0.000882938	0.00181137	0.625961
100001108	3-methylxanthine	0.00835977	0.00179824	3.39056e-06	0.00299387	0.00531343	0.00172336	0.00205492	0.00602426	0.00180238	0.000835153
100001104	N-acetyltyrosine	0.00925092	0.00181389	3.47262e-07	0.000306632	0.00208737	0.00177547	0.239761	0.00269409	0.00191445	0.159402
100001112	3-hydroxylaurate	-0.00788532	0.00182685	1.60513e-05	0.0141733	-0.00943884	0.00178012	1.17344e-07	-0.00853929	0.00188139	5.7563e-06
100021666	branched-chain, straight-chain, or cyclopropyl 10:1 fatty acid (1)*	-0.0101974	0.0018604	4.34825e-08	3.8395e-05	-0.00457221	0.00180411	0.011285	-0.00220684	0.00194743	0.25717
100001126	gamma-glutamylvaline	0.0190382	0.00188474	7.54524e-24	6.66244e-21	0.00544962	0.00190202	0.00417852	0.00486893	0.00202403	0.0161748
100001232	5-dodecenoate (12:1n7)	-0.0125339	0.00195315	1.46522e-10	1.29379e-07	-0.01047	0.00189178	3.22e-08	-0.00932117	0.0020246	4.22196e-06
100001162	propionylcarnitine (C3)	0.00900109	0.00191121	2.52304e-06	0.00222785	0.00278694	0.00186119	0.134328	0.00168095	0.0019835	0.396765
100001197	10-undecenoate (11:1n1)	-0.00830175	0.00184568	6.957e-06	0.00614303	-0.000971481	0.00179787	0.588969	-0.00165321	0.00192011	0.389273
100001272	1-oleoyl-GPC (18:1)	-0.0137027	0.00181276	4.50379e-14	3.97685e-11	-0.00757205	0.00189208	6.33812e-05	-0.00671536	0.00200625	0.000820773
100001256	N-acetylphenylalanine	0.014258	0.00194979	2.87029e-13	2.53447e-10	0.00181797	0.0019341	0.34727	0.00231449	0.00209609	0.269549
100001337	linolenate [alpha or gamma; (18:3n3 or 6)]	-0.00793293	0.00190303	3.09696e-05	0.0273462	-0.00952638	0.00184033	2.31615e-07	-0.00858464	0.00193743	9.53248e-06
100001276	N-acetylisoleucine	0.0121181	0.00187741	1.14658e-10	1.01243e-07	0.00234284	0.00183819	0.20251	0.00240607	0.0019386	0.214599
100001393	isovalerylcarnitine (C5)	0.0206546	0.0019485	4.40004e-26	3.88524e-23	0.00910876	0.00197264	3.94329e-06	0.00733416	0.00209948	0.000480144
100001300	alpha-hydroxyisovalerate	0.00888693	0.00198805	7.92132e-06	0.00699453	-0.00256375	0.00195575	0.189936	-0.00270879	0.00208879	0.194737
100001397	1,3,7-trimethylurate	0.0147537	0.00181901	5.76295e-16	5.08868e-13	0.00579061	0.00178523	0.00118499	0.00538193	0.00188062	0.00422573
100001359	aconitate [cis or trans]	0.00811027	0.00194707	3.14058e-05	0.0277313	-0.0036302	0.00193936	0.0612626	-0.00327256	0.00206586	0.113215
100001399	1,7-dimethylurate	0.0148413	0.00182039	4.08788e-16	3.60959e-13	0.00783778	0.00176988	9.6178e-06	0.00758415	0.00183944	3.78377e-05
100001400	1-methylurate	0.0115519	0.0018689	6.6721e-10	5.89147e-07	0.00708694	0.00179651	8.0535e-05	0.00766489	0.00189994	5.5382e-05
100001403	5-acetylamino-6-amino-3-methyluracil	0.013748	0.00181063	3.47461e-14	3.06808e-11	0.00865744	0.00175103	7.80018e-07	0.00832801	0.00182669	5.22973e-06
100001405	1-methylxanthine	0.0102245	0.00182089	2.02905e-08	1.79165e-05	0.0074388	0.00174737	2.0941e-05	0.00679689	0.00183421	0.000212582
100001454	3-hydroxydodecanedioate*	-0.00776644	0.00187322	3.41713e-05	0.0301733	-0.00683518	0.00182813	0.000186118	-0.00709255	0.00195409	0.000285996
100001468	N1-methyl-2-pyridone-5-carboxamide	0.0109267	0.00178152	9.00864e-10	7.95463e-07	0.00584154	0.00173251	0.000750506	0.00568702	0.00185	0.0021202
100001570	1-linoleoyl-GPE (18:2)*	-0.00759489	0.00180252	2.54172e-05	0.0224434	-0.00757222	0.00175899	1.6906e-05	-0.00640591	0.00186623	0.000601583
100001409	N1-methylinosine	0.0125778	0.00196332	1.57293e-10	1.3889e-07	0.00321	0.00192568	0.0955649	0.00397088	0.00207901	0.0561775
100001412	N2,N2-dimethylguanosine	0.00768795	0.00182442	2.53709e-05	0.0224025	-0.000801328	0.0017885	0.654134	3.58824e-06	0.00192953	0.998516
100001416	orotidine	0.00878642	0.00193173	5.48193e-06	0.00484054	-0.00127524	0.00190951	0.504257	-0.00149063	0.00219739	0.497565
100001613	tetradecanedioate (C14-DC)	-0.00774538	0.00183241	2.39559e-05	0.021153	-0.00614755	0.00178612	0.000580717	-0.00680838	0.00189631	0.000332626
100001456	7-methylguanine	0.00927507	0.0018628	6.52008e-07	0.000575723	0.00173684	0.00181196	0.337818	0.00378412	0.0019483	0.0521475
100001462	1-stearoyl-GPG (18:0)	0.00784059	0.00176817	9.35909e-06	0.00826407	-0.000985363	0.0017687	0.577468	-0.000561625	0.00188122	0.765297
100002500	formiminoglutamate	0.0124431	0.00191899	9.44344e-11	8.33856e-08	0.00457811	0.00187898	0.0148523	0.00319857	0.00203366	0.11581
100001485	gamma-glutamylisoleucine*	0.0211545	0.00211626	2.16266e-23	1.90962e-20	0.00365486	0.00218191	0.0939586	0.00323475	0.00235814	0.170191
100001541	2-hydroxy-3-methylvalerate	0.00842209	0.00200921	2.7977e-05	0.0247037	-0.000258278	0.00195261	0.894771	-0.000908932	0.00208358	0.66268
100001856	1-stearoyl-2-oleoyl-GPE (18:0/18:1)	0.0110899	0.00179325	6.54185e-10	5.77646e-07	-0.00367876	0.00183653	0.0451995	-0.00453082	0.00195243	0.0203379
100010901	gamma-glutamyl-alpha-lysine	0.00903921	0.00191145	2.29461e-06	0.00202614	0.00379725	0.00184465	0.0395725	0.00343668	0.00194861	0.0778358
100001730	3,4-dihydroxybutyrate	0.00975385	0.00186921	1.85183e-07	0.000163517	0.00132112	0.00183093	0.470588	0.0014179	0.00198339	0.474704
331	gamma-glutamylglutamate	0.018878	0.00194144	3.15841e-22	2.78888e-19	0.00636045	0.00196941	0.00124454	0.00373292	0.00211462	0.0775601
100001925	cyclo(leu-pro)	0.0113561	0.00179625	2.71643e-10	2.39861e-07	0.000656169	0.00177948	0.712329	0.00133141	0.00188635	0.480329
100001948	succinylcarnitine (C4-DC)	0.008755	0.00194086	6.54651e-06	0.00578057	0.00225263	0.00187934	0.230709	0.000658105	0.00198308	0.740005
100001977	beta-cryptoxanthin	-0.0150964	0.0018395	2.62167e-16	2.31494e-13	-0.0028082	0.00184994	0.129055	-0.00323105	0.00198711	0.103996
100001992	androstenediol (3beta,17beta) disulfate (1)	0.0137619	0.00207849	3.79289e-11	3.34912e-08	0.000985428	0.0020506	0.630845	0.000721304	0.0022399	0.747444
100001294	gamma-glutamylglycine	-0.0102186	0.00179494	1.29187e-08	1.14073e-05	-0.00427731	0.0017495	0.0145114	-0.00277864	0.0018652	0.136343
100001994	androstenediol (3beta,17beta) disulfate (2)	0.0097499	0.0021314	4.84664e-06	0.00427959	0.00390157	0.00205185	0.0572743	0.00510077	0.00221846	0.0215218
100002102	N-acetyl-beta-alanine	0.00742098	0.00181017	4.17907e-05	0.0369012	0.0028667	0.00173984	0.0994574	0.00339603	0.00185393	0.067026
100001993	pregnenediol disulfate (C21H34O8S2)*	0.0104689	0.00209415	5.87914e-07	0.000519128	0.00601867	0.00201153	0.00277915	0.00702776	0.00220027	0.00140945
100002126	16alpha-hydroxy DHEA 3-sulfate	0.0121259	0.00186645	8.68919e-11	7.67255e-08	0.00504472	0.00181319	0.0054111	0.00655748	0.00196023	0.000826618
100002152	andro steroid monosulfate C19H28O6S (1)*	0.0106087	0.00184209	8.76781e-09	7.74198e-06	0.00448122	0.00177744	0.011716	0.00615614	0.00193482	0.00147056
100002253	cinnamoylglycine	-0.00775288	0.00181697	2.00422e-05	0.0176973	-0.0011665	0.00176439	0.508547	-0.000592683	0.00187381	0.751786
100002367	2R,3R-dihydroxybutyrate	0.00926116	0.00182209	3.80396e-07	0.00033589	0.000147502	0.00179654	0.934567	0.00072647	0.00198837	0.714854
100002183	S-methylmethionine	-0.013895	0.00182524	2.98575e-14	2.63642e-11	-0.00685253	0.00177949	0.000118628	-0.00780105	0.00188331	3.48226e-05
100015752	glycosyl-N-(2-hydroxynervonoyl)-sphingosine (d18:1/24:1(2OH))*	0.0105982	0.00188528	1.95534e-08	1.72656e-05	0.00437789	0.00184375	0.0175983	0.00319255	0.00194765	0.101223
100002514	hydantoin-5-propionate	0.00774547	0.00182674	2.25941e-05	0.0199506	0.00228166	0.00177759	0.19933	0.00124811	0.00187638	0.505966
100002466	cysteinylglycine disulfide*	0.0163034	0.0019161	2.07566e-17	1.83281e-14	0.00641042	0.00188067	0.000656201	0.00618534	0.00200964	0.00209357
100002528	sulfate*	0.010553	0.00180252	4.96757e-09	4.38636e-06	0.00686834	0.00174005	7.97395e-05	0.00610516	0.00188165	0.00118206
100002749	S-methylcysteine	-0.0164994	0.00181191	1.05951e-19	9.35547e-17	-0.00720011	0.00178293	5.43294e-05	-0.00681767	0.00188147	0.000292708
100002769	argininate*	0.0146337	0.00193104	3.89163e-14	3.43631e-11	0.00556822	0.00190102	0.00340941	0.00548854	0.00202364	0.00670072
100002875	1-(1-enyl-palmitoyl)-GPC (P-16:0)*	-0.0108356	0.00181391	2.41787e-09	2.13498e-06	-0.00262152	0.00196336	0.181841	-0.00182331	0.00207753	0.380174
100002873	1-lignoceroyl-GPC (24:0)	-0.014262	0.00188195	3.88803e-14	3.43313e-11	-0.00644738	0.00200419	0.00130076	-0.00469678	0.00212767	0.0273149
100002927	S-methylcysteine sulfoxide	-0.0139536	0.0018578	6.50023e-14	5.7397e-11	-0.00469072	0.00181939	0.00994991	-0.00498453	0.00191436	0.00924133
100003271	beta-citrylglutamate	0.011099	0.00176585	3.44e-10	3.03752e-07	0.00300877	0.00172531	0.0812152	0.00286553	0.0018389	0.119213
100003434	imidazole propionate	0.00905928	0.00182568	7.11424e-07	0.000628187	0.00260784	0.00177046	0.140798	0.00297512	0.00189032	0.115565
100003151	linoleoylcarnitine (C18:2)*	-0.01337	0.00187954	1.22793e-12	1.08426e-09	-0.00686248	0.00185299	0.000214097	-0.00630392	0.00196659	0.00135457
100003641	valylglycine	0.00953813	0.00182538	1.78206e-07	0.000157355	0.00750617	0.00175348	1.88457e-05	0.00517753	0.00185534	0.00527584
100004083	glycohyocholate	-0.00856805	0.00181826	2.49097e-06	0.00219952	-0.000865638	0.00178934	0.62856	0.000763904	0.00194027	0.693807
100003695	mannonate*	0.0213389	0.00189398	3.15504e-29	2.7859e-26	0.00523373	0.0020875	0.0121896	0.00456755	0.00227344	0.0445676
100004089	2-hydroxydecanoate	-0.00870787	0.00177668	9.70996e-07	0.00085739	-0.00480581	0.00171921	0.00519633	-0.00408289	0.00183369	0.0260077
100004182	3beta-hydroxy-5-cholenoate	-0.00893294	0.00182473	9.99565e-07	0.000882616	-0.00178862	0.00179726	0.319672	-0.00147029	0.00194138	0.44887
100004227	2-aminooctanoate	-0.0103329	0.0018153	1.29815e-08	1.14627e-05	-0.00276219	0.00176395	0.117409	-0.00141298	0.001877	0.451604
100004112	3-methyl catechol sulfate (1)	0.00961904	0.00185568	2.22945e-07	0.00019686	0.00632976	0.00183288	0.000556309	0.00592276	0.00193906	0.00226368
100005373	fructosyllysine	0.0175573	0.00181559	5.298e-22	4.67814e-19	0.00675792	0.0019587	0.000563038	0.00578217	0.00207763	0.00539993
100005717	1-palmitoyl-GPG (16:0)*	0.0100605	0.00178052	1.65578e-08	1.46205e-05	0.00152389	0.00175359	0.384866	0.00294445	0.00185604	0.112693
100005864	methyl glucopyranoside (alpha + beta)	-0.0172621	0.00193078	4.73495e-19	4.18096e-16	-0.00658223	0.00197791	0.000879035	-0.00620458	0.00212287	0.00348138
100005972	alpha-CEHC sulfate	0.00778756	0.00184818	2.54017e-05	0.0224297	0.0011801	0.00178671	0.508961	0.00217162	0.00190379	0.254042
100006082	4-hydroxychlorothalonil	-0.0161626	0.00185724	3.88781e-18	3.43294e-15	-0.00725526	0.00182486	7.07571e-05	-0.00768899	0.00196698	9.35846e-05
100006098	3-hydroxypyridine sulfate	0.00883714	0.00186224	2.11606e-06	0.00186848	0.00714918	0.00182163	8.75996e-05	0.00694623	0.00191689	0.00029258
100006294	behenoyl sphingomyelin (d18:1/22:0)*	0.00769834	0.00179234	1.76623e-05	0.0155959	0.00273706	0.00201303	0.173971	0.00305653	0.00213755	0.152786
100004523	N-delta-acetylornithine	-0.00921412	0.00187641	9.26206e-07	0.00081784	-0.00442343	0.00180418	0.0142367	-0.00264173	0.0019417	0.173709
100006378	N-acetylkynurenine (2)	0.011327	0.00194352	5.82096e-09	5.13991e-06	0.0030427	0.00189563	0.108508	0.00405625	0.0020107	0.0437011
100006370	3beta-hydroxy-5-cholestenoate	-0.0133227	0.0017845	9.13987e-14	8.07051e-11	-0.00689837	0.00181359	0.000143601	-0.005716	0.00192164	0.00294474
100006379	C-glycosyltryptophan	0.0126951	0.00194154	6.58254e-11	5.81239e-08	0.00381034	0.00190405	0.0454067	0.00427526	0.00209305	0.0411318
100008914	1-palmitoyl-2-arachidonoyl-GPC (16:0/20:4n6)	0.00836218	0.00182156	4.48493e-06	0.00396019	0.000668835	0.00182874	0.714572	0.000519157	0.00200362	0.795558
100008976	1-stearoyl-2-linoleoyl-GPE (18:0/18:2)*	0.0077094	0.00179133	1.69912e-05	0.0150032	-0.00330015	0.00178569	0.0646232	-0.00302488	0.00188659	0.108903
100008977	1-stearoyl-2-arachidonoyl-GPE (18:0/20:4)	0.0108456	0.00179464	1.57644e-09	1.392e-06	0.000728958	0.00178892	0.683663	0.000166796	0.00192981	0.931126
100008990	1-palmitoyl-2-arachidonoyl-GPE (16:0/20:4)*	0.00883375	0.00179878	9.24011e-07	0.000815902	0.000243881	0.00177631	0.8908	1.83539e-05	0.00190042	0.992295
100008992	1-stearoyl-2-docosahexaenoyl-GPE (18:0/22:6)*	0.0132313	0.00182968	5.21238e-13	4.60253e-10	0.00214236	0.00182623	0.240789	0.000759479	0.00195149	0.697156
100008903	1,2-dilinoleoyl-GPC (18:2/18:2)	-0.013082	0.00177839	2.07896e-13	1.83572e-10	-0.00722805	0.00183341	8.13518e-05	-0.00498124	0.00198557	0.0121404
100009007	1-(1-enyl-palmitoyl)-2-oleoyl-GPC (P-16:0/18:1)*	-0.01484	0.00190881	8.50714e-15	7.5118e-12	-0.00163934	0.00203424	0.42034	-0.000906388	0.00217392	0.676737
100009009	1-(1-enyl-palmitoyl)-2-linoleoyl-GPC (P-16:0/18:2)*	-0.0134243	0.00187244	8.19173e-13	7.23329e-10	-0.000992039	0.00198524	0.617296	0.000588101	0.00213971	0.78344
100009002	1-(1-enyl-palmitoyl)-2-arachidonoyl-GPE (P-16:0/20:4)*	0.00889297	0.001944	4.84284e-06	0.00427622	0.00529661	0.00190959	0.00555521	0.00403831	0.00201332	0.0449177
100009026	behenoyl dihydrosphingomyelin (d18:0/22:0)*	0.0183211	0.00181871	9.95093e-24	8.78667e-21	0.00435935	0.00202443	0.0313187	0.00440676	0.0021827	0.0435321
100009028	N-palmitoyl-sphinganine (d18:0/16:0)	0.0110156	0.00175044	3.27407e-10	2.89101e-07	0.00135416	0.0018321	0.45985	0.00149081	0.00197281	0.449868
100009082	1-linoleoyl-GPA (18:2)*	-0.00795796	0.0019599	4.94497e-05	0.0436641	-0.00320835	0.00189009	0.0896485	-0.000294436	0.00199661	0.882767
100009130	1-oleoyl-2-docosahexaenoyl-GPC (18:1/22:6)*	-0.015498	0.00192743	1.01882e-15	8.99621e-13	-0.00813296	0.00195167	3.11622e-05	-0.00824617	0.00207709	7.26077e-05
466	phytanate	-0.0119656	0.00177264	1.57862e-11	1.39392e-08	-0.00387761	0.0017641	0.0279727	-0.00289235	0.00187029	0.122038
100009131	1-linoleoyl-2-arachidonoyl-GPC (18:2/20:4n6)*	-0.00926735	0.00181755	3.49518e-07	0.000308624	-0.00725421	0.00189034	0.000125235	-0.00723984	0.00202082	0.000342583
100009232	thioproline	0.0142471	0.00185555	1.80234e-14	1.59147e-11	0.00599536	0.00183599	0.00109739	0.00540762	0.00196237	0.00587334
100009233	palmitoylcholine	-0.00928444	0.00184538	4.97938e-07	0.000439679	-0.000603717	0.00190766	0.751654	0.000414093	0.00205813	0.840549
100009331	oleoylcholine	-0.00999884	0.00184329	5.98079e-08	5.28104e-05	-0.00175769	0.00189149	0.352781	-0.000920183	0.00205456	0.654259
100009332	arachidonoylcholine	-0.00770098	0.0018548	3.33082e-05	0.0294112	8.62617e-05	0.00188101	0.963424	0.000524967	0.00202703	0.795656
100009333	docosahexaenoylcholine	-0.00866112	0.00192544	6.94666e-06	0.0061339	-8.67944e-05	0.00196707	0.964807	-1.84001e-05	0.00210453	0.993024
100009343	1-linoleoyl-2-linolenoyl-GPC (18:2/18:3)*	-0.0135654	0.00179157	4.08554e-14	3.60753e-11	-0.00698307	0.00180468	0.000109957	-0.00573018	0.00198369	0.00388141
100009394	hexadecadienoate (16:2n6)	-0.0106258	0.00188584	1.81403e-08	1.60179e-05	-0.0120432	0.00181929	3.82993e-11	-0.0111016	0.00191548	7.11279e-09
100010850	4-hydroxyphenylacetylglutamine	0.0109937	0.00192451	1.1529e-08	1.01801e-05	0.00316084	0.00188363	0.0933734	0.00359494	0.00201197	0.074019
100010895	2'-O-methylcytidine	-0.00793839	0.00182085	1.31833e-05	0.0116409	-0.00222035	0.00175951	0.207018	-0.00105151	0.00188636	0.577255
197	S-adenosylhomocysteine (SAH)	0.0114051	0.00189237	1.7443e-09	1.54022e-06	0.00450937	0.00183256	0.0138877	0.00352102	0.00195626	0.0719258
100010937	oleoyl-arachidonoyl-glycerol (18:1/20:4) [2]*	0.00754968	0.00183714	4.00473e-05	0.0353617	-0.0013589	0.00180068	0.450477	-0.00232805	0.00194214	0.230686
100015745	glycosyl ceramide (d18:2/24:1, d18:1/24:2)*	-0.00945657	0.00184418	2.99926e-07	0.000264835	-0.00213955	0.00197752	0.279315	-0.00219038	0.00215578	0.309641
100015831	linolenoylcarnitine (C18:3)*	-0.0100351	0.00182657	4.04979e-08	3.57597e-05	-0.00558697	0.00177848	0.00168735	-0.00505731	0.00188137	0.00720384
100015759	stearoylcholine*	-0.0088286	0.00187914	2.66768e-06	0.00235556	-0.000924174	0.00191096	0.62867	-0.000881876	0.00204174	0.665811
100015760	linoleoylcholine*	-0.0109837	0.00184832	2.92226e-09	2.58036e-06	-0.00121092	0.00193506	0.531478	0.000174543	0.00209804	0.9337
100016069	5-dodecenoylcarnitine (C12:1)	-0.00813557	0.00184298	1.02622e-05	0.00906153	-0.00676032	0.00177967	0.000146569	-0.00640731	0.00191845	0.000842878
100019972	dodecenedioate (C12:1-DC)*	-0.0107751	0.00187959	1.02372e-08	9.03944e-06	-0.0077537	0.00182125	2.09223e-05	-0.00822654	0.00194086	2.27951e-05
100009027	sphingomyelin (d18:0/18:0, d19:0/17:0)*	0.0201439	0.00179725	6.06401e-29	5.35452e-26	0.00450565	0.00202306	0.0259653	0.00325094	0.00216943	0.134044
100015966	carotene diol (1)	-0.0137802	0.00188635	3.03065e-13	2.67606e-10	-0.00382477	0.00195391	0.0503238	-0.00466913	0.0021042	0.0265229
100015967	carotene diol (2)	-0.0141132	0.00186825	4.67243e-14	4.12576e-11	-0.0027258	0.00188766	0.148775	-0.00297128	0.00201607	0.140584
100015971	cortolone glucuronide (1)	0.0145026	0.00179413	7.21114e-16	6.36744e-13	0.000156156	0.00183548	0.932202	-9.68159e-06	0.00192364	0.995984
100015786	sphingomyelin (d18:0/20:0, d16:0/22:0)*	0.0171678	0.00181212	3.46901e-21	3.06313e-18	0.00414857	0.00201608	0.0396475	0.00362791	0.00216753	0.0942261
100015789	sphingomyelin (d18:2/24:2)*	-0.010343	0.00195211	1.19906e-07	0.000105877	-0.00502416	0.0020455	0.0140625	-0.00431067	0.00220754	0.0508964
100019978	octadecenedioate (C18:1-DC)	-0.00934605	0.00178741	1.74851e-07	0.000154394	-0.00315865	0.00175998	0.0727379	-0.00254137	0.00189994	0.181069
297	sphingosine	0.0143148	0.00178367	1.15296e-15	1.01807e-12	0.00373591	0.00177345	0.0351848	0.00303281	0.00190695	0.111794
100020205	hydroxyasparagine**	0.0159054	0.00206387	1.44514e-14	1.27606e-11	-0.000590086	0.00214772	0.783516	-0.000289527	0.00237047	0.902792
100020241	gamma-glutamylcitrulline*	-0.00786418	0.00183185	1.78298e-05	0.0157437	-0.00151082	0.00181181	0.40438	0.000838078	0.00197412	0.67119
1538	stearoyl sphingomyelin (d18:1/18:0)	0.00913005	0.00182075	5.43113e-07	0.000479569	0.00460644	0.00186495	0.0135318	0.00303768	0.00198742	0.126447
100020360	8-methoxykynurenate	0.0104221	0.00183073	1.29296e-08	1.14168e-05	0.00165927	0.00179283	0.354732	0.000463917	0.00191219	0.808315
100020377	ethyl beta-glucopyranoside	-0.00900873	0.00181759	7.32579e-07	0.000646867	-0.00268714	0.00176951	0.128909	-0.00289669	0.00188602	0.124618
100019982	octadecadienedioate (C18:2-DC)*	-0.00998353	0.00177426	1.89627e-08	1.6744e-05	-0.00483498	0.00171322	0.00478184	-0.00580028	0.0018176	0.0014235
100020343	tetradecadienoate (14:2)*	-0.01223	0.00184644	3.73024e-11	3.2938e-08	-0.00971851	0.00179697	6.54679e-08	-0.00840519	0.00192251	1.24984e-05
100020409	ascorbic acid 3-sulfate*	-0.00766505	0.00179893	2.05904e-05	0.0181813	-0.00392168	0.00172553	0.0230678	-0.00437037	0.00183931	0.0175251
100020541	11beta-hydroxyandrosterone glucuronide	0.00969531	0.00187821	2.50136e-07	0.00022087	0.000787893	0.00182805	0.666478	0.00230535	0.00196964	0.241864
100020550	deoxycholic acid glucuronide	0.00782782	0.00188588	3.34788e-05	0.0295618	0.000443626	0.00182745	0.8082	0.00081107	0.00193907	0.675758
100020833	2-ketocaprylate	-0.00774325	0.00178539	1.46182e-05	0.0129079	-0.0018844	0.00172699	0.275239	-0.000326077	0.00183099	0.858659
100020478	dodecadienoate (12:2)*	-0.0114346	0.001842	5.63983e-10	4.97997e-07	-0.00862937	0.00180381	1.74927e-06	-0.00861521	0.00193387	8.52956e-06
100020893	2,3-dihydroxy-5-methylthio-4-pentenoate (DMTPA)*	0.0114051	0.0020646	3.41345e-08	3.01407e-05	-0.000384347	0.00204339	0.850808	0.00048734	0.0022436	0.828048
100020515	2-naphthol sulfate	0.0118492	0.00187224	2.60027e-10	2.29604e-07	0.00528894	0.00189216	0.00519923	0.00618179	0.00202712	0.00230085
100021104	pregnenetriol disulfate*	0.0133081	0.00203822	7.00533e-11	6.1857e-08	0.00326915	0.00198663	0.0998899	0.00476351	0.00214464	0.0263761
100021123	hydroxy-N6,N6,N6-trimethyllysine*	0.00822535	0.00187887	1.21383e-05	0.0107181	0.00197201	0.00181026	0.276033	0.00148513	0.00195796	0.448172
100021100	tetradecadienedioate (C14:2-DC)*	-0.0104714	0.00180436	6.7427e-09	5.9538e-06	-0.00777393	0.00174387	8.39064e-06	-0.00774564	0.00185205	2.92396e-05
100021141	3-hydroxydecanoylcarnitine	-0.0113401	0.00187057	1.40099e-09	1.23707e-06	-0.0058028	0.00184107	0.00162825	-0.00496399	0.00193627	0.0103783
100021331	metabolonic lactone sulfate	0.0110778	0.00180757	9.28027e-10	8.19448e-07	-0.00267006	0.00184061	0.146921	-0.00271793	0.00200461	0.175197
100021478	1-methyl-5-imidazolelactate	0.0107352	0.00189564	1.53718e-08	1.35733e-05	0.00330818	0.00184006	0.0722356	0.00236248	0.00195143	0.226077
100021198	picolinoylglycine	0.0196638	0.00202712	3.96121e-22	3.49775e-19	0.00658417	0.00203741	0.00123577	0.00598317	0.00217127	0.00587427
100021709	branched-chain, straight-chain, or cyclopropyl 12:1 fatty acid*	-0.010142	0.00183513	3.36642e-08	2.97255e-05	-0.00937533	0.0017864	1.57545e-07	-0.00924576	0.00190872	1.30152e-06
100021728	cis-3,4-methyleneheptanoylcarnitine	0.00734149	0.00176699	3.28916e-05	0.0290433	0.0022091	0.00170772	0.195842	0.00213896	0.00182486	0.24119
100021990	3-hydroxyoctanoylcarnitine (1)	-0.0102527	0.00186869	4.22199e-08	3.72802e-05	-0.00538659	0.001825	0.00317098	-0.00518367	0.00194685	0.00777274
100021991	3-hydroxyoctanoylcarnitine (2)	-0.00864655	0.00183828	2.59839e-06	0.00229438	-0.00510504	0.00177895	0.0041195	-0.0047315	0.00187897	0.0118212
100022013	tetrahydrocortisol glucuronide	0.013136	0.00190771	6.17764e-12	5.45485e-09	-0.00115911	0.00190329	0.54254	5.32191e-05	0.00196357	0.978378
100022127	tetrahydrocortisone glucuronide (5)	0.0105391	0.00190548	3.28404e-08	2.89981e-05	-0.00310946	0.00189529	0.100915	-0.00195232	0.0020001	0.329045
999911315	X-11315	-0.0158072	0.00180174	2.08986e-18	1.84535e-15	-0.00451485	0.00188019	0.0163607	-0.00497836	0.00214118	0.0200991
999911787	X-11787	0.00820323	0.00188949	1.43224e-05	0.0126467	0.0059072	0.0018135	0.00112924	0.00545304	0.00193129	0.00476408
999911880	X-11880	0.00839799	0.00182334	4.17103e-06	0.00368302	0.00152458	0.00176854	0.388684	0.00242946	0.00187659	0.195498
999912456	X-12456	0.0163154	0.00190301	1.19032e-17	1.05106e-14	-0.000399176	0.00199176	0.841162	5.51598e-05	0.00216938	0.979715
999912462	X-12462	0.0075637	0.00174634	1.50107e-05	0.0132544	0.00326326	0.00167707	0.051712	0.00345408	0.00179721	0.0546601
999912844	X-12844	0.00873979	0.00175341	6.342e-07	0.000559999	0.00266966	0.00169564	0.115429	0.00307621	0.00180701	0.0887308
999913728	X-13728	0.00857332	0.00179172	1.74046e-06	0.00153682	0.0054181	0.00172179	0.00165685	0.00602129	0.00179295	0.000788598
999914056	X-14056	0.0131777	0.00186228	1.60576e-12	1.41789e-09	-0.0001849	0.00187914	0.92162	-0.000570784	0.00199448	0.774748
999916580	X-16580	0.00830999	0.00181819	4.93816e-06	0.0043604	0.00369076	0.00176942	0.0370228	0.00350697	0.00188031	0.062211
999915503	X-15503	0.0161512	0.00190621	2.81366e-17	2.48446e-14	0.00562267	0.0019113	0.00327233	0.0061675	0.0020616	0.00278533
999916935	X-16935	0.0101144	0.00183242	3.50048e-08	3.09092e-05	0.00438425	0.00177673	0.0136233	0.00496203	0.00192983	0.0101553
999918345	X-18345	0.00811025	0.00183382	9.87946e-06	0.00872356	0.00225874	0.00177115	0.202242	0.00119435	0.00189653	0.528878
999921353	X-21353	-0.0101966	0.00177508	9.56243e-09	8.44363e-06	-0.00849759	0.00172518	8.57725e-07	-0.00768746	0.00183833	2.9297e-05
999921364	X-21364	0.00813069	0.00193747	2.73892e-05	0.0241847	0.000128294	0.0018855	0.945753	0.00100343	0.00203287	0.621601
999923587	X-23587	0.00881484	0.00182812	1.44846e-06	0.00127899	0.00404711	0.00176056	0.0215444	0.0034415	0.00188396	0.0677837
999921467	X-21467	0.00726235	0.00177029	4.12966e-05	0.0364649	0.00138044	0.00176181	0.433337	0.000859856	0.00191212	0.652951
999921470	X-21470	0.0104355	0.00183054	1.23444e-08	1.09001e-05	0.00299233	0.00177625	0.0920982	0.0035659	0.001928	0.0644258
999921471	X-21471	0.00798593	0.00176433	6.08739e-06	0.00537517	0.00227712	0.00175247	0.193851	0.00172228	0.00188771	0.36161
999921733	X-21733	-0.00936479	0.00200447	3.03137e-06	0.0026767	-0.00135784	0.00196925	0.490515	-0.00177117	0.00208124	0.39479
999921736	X-21736	0.00858163	0.00182853	2.73406e-06	0.00241418	0.00271847	0.0017707	0.124761	0.00213192	0.00190052	0.262008
999921383	X-21383	0.0142124	0.00182609	7.95714e-15	7.02615e-12	0.00763091	0.00176836	1.61328e-05	0.00812964	0.00187468	1.46876e-05
999923654	X-23654	0.016387	0.00186731	2.0453e-18	1.806e-15	0.00221203	0.00192842	0.251389	0.00161786	0.00206048	0.432373
999923662	X-23662	0.00727142	0.00180263	5.53911e-05	0.0489104	0.00216146	0.00173979	0.214137	0.0018804	0.00184352	0.307762
999924334	X-24334	0.013251	0.00207634	1.84507e-10	1.62919e-07	0.00557496	0.00208043	0.00738343	0.00338343	0.0022247	0.128345
999923782	X-23782	-0.0121635	0.00190247	1.71065e-10	1.51051e-07	-0.00824443	0.00185555	8.98557e-06	-0.00815516	0.00197644	3.73321e-05
999924337	X-24337	0.0135315	0.00203742	3.30548e-11	2.91874e-08	0.00177144	0.00201506	0.379373	0.00263543	0.0021481	0.219917
999924475	X-24475	-0.00962709	0.00187294	2.81019e-07	0.000248139	-0.000608093	0.00183961	0.74099	-0.000443892	0.00197101	0.821823
999924588	X-24588	0.0134187	0.00188363	1.13933e-12	1.00602e-09	0.00166212	0.00186761	0.373508	0.00194576	0.00200717	0.332378
999924812	X-24812	0.00939813	0.00185342	4.05126e-07	0.000357726	0.00374644	0.00182033	0.0396121	0.00416949	0.00191979	0.0299021
999925371	X-25371	0.0132314	0.00186833	1.54015e-12	1.35995e-09	0.00313358	0.00185032	0.0903935	0.00366021	0.00199292	0.0663126
999925519	X-25519	0.00814556	0.00188858	1.62914e-05	0.0143853	0.00284453	0.00183783	0.121719	0.00275372	0.00196913	0.162026
999925937	X-25937	0.0084726	0.00180705	2.79526e-06	0.00246821	0.00542649	0.00173278	0.00174441	0.00616504	0.00184843	0.00085677
999926108	X-26108	0.00972984	0.00194268	5.60204e-07	0.00049466	0.00322238	0.00190149	0.0901784	0.00168215	0.00204444	0.410655

### Sheet: SuppTable6
Supplementary Table 6: Summary statistics from GSMR analyses of 126 metabolites (exposures, HELIOS study) against mean cIMT (outcome; Yeung et al. 2022)
Exposure_CHEM_ID	Exposure	Outcome	bxy	SE	P	NSNP
98	kynurenate	cIMT	0.000462819	0.00634387	0.941842	20
182	quinolinate	cIMT	-0.0100571	0.00490276	0.0402366	17
197	S-adenosylhomocysteine (SAH)	cIMT	-0.00280809	0.0052471	0.592532	12
234	aspartate	cIMT	0.00287593	0.00805172	0.720955	12
235	2-hydroxyphenylacetate	cIMT	-0.00159441	0.00538056	0.76698	21
241	phenylpyruvate	cIMT	-0.00509973	0.00873854	0.559496	13
267	choline phosphate	cIMT	0.00213109	0.00629133	0.73481	15
279	cystine	cIMT	0.00470786	0.0081394	0.562991	14
297	sphingosine	cIMT	-0.00163309	0.00527935	0.757067	18
331	gamma-glutamylglutamate	cIMT	-0.00190766	0.00398933	0.632513	27
376	isoleucine	cIMT	0.00972027	0.00929406	0.295627	15
397	leucine	cIMT	NA	NA	NA	NA
407	lysine	cIMT	0.0105631	0.00537813	0.0495213	16
444	ornithine	cIMT	0.00209759	0.00608885	0.730472	10
460	phenylalanine	cIMT	0.00226498	0.00573331	0.692801	15
466	phytanate	cIMT	-0.00814857	0.00542197	0.13287	14
561	glutamate	cIMT	0.021567	0.00743842	0.00373872	16
803	mannose	cIMT	-0.00100995	0.00443513	0.819867	19
806	dimethylglycine	cIMT	-0.00173419	0.00411515	0.673451	22
825	uracil	cIMT	0.003258	0.0044233	0.461393	22
849	caffeine	cIMT	0.00285914	0.00425725	0.501843	28
888	caprate (10:0)	cIMT	-0.00814107	0.0045171	0.0715016	17
1052	glycerate	cIMT	-0.00379773	0.00626788	0.544579	17
1221	creatine	cIMT	-0.00496717	0.00743759	0.504232	15
1256	choline	cIMT	NA	NA	NA	NA
1268	gamma-glutamylleucine	cIMT	-4.21936e-05	0.00683509	0.995075	11
1538	stearoyl sphingomyelin (d18:1/18:0)	cIMT	0.0107222	0.00572502	0.061087	14
100000015	xanthurenate	cIMT	0.00785679	0.00487361	0.106938	25
100000054	5-hydroxylysine	cIMT	-0.00234455	0.00503961	0.641771	16
100000265	kynurenine	cIMT	-0.00471917	0.00642671	0.462763	15
100000437	theophylline	cIMT	-0.00255057	0.00319983	0.425395	30
100000442	quinate	cIMT	0.00308187	0.00677985	0.649423	16
100000453	paraxanthine	cIMT	0.0048793	0.00465172	0.294214	22
100000580	1,5-anhydroglucitol (1,5-AG)	cIMT	0.00100331	0.00238818	0.674401	60
100000808	cysteine s-sulfate	cIMT	-0.0116187	0.00896021	0.194734	14
100000840	tartronate (hydroxymalonate)	cIMT	0.00413156	0.00429531	0.336111	17
100000841	oxalate (ethanedioate)	cIMT	0.000397851	0.00417424	0.924068	21
100000961	homoarginine	cIMT	0.00854122	0.00549617	0.120177	19
100000997	3-hydroxydecanoate	cIMT	-0.00747639	0.00539378	0.165713	13
100001022	threonate	cIMT	0.00605684	0.00387559	0.118096	26
100001102	dodecanedioate (C12-DC)	cIMT	0.00812194	0.00593193	0.17094	15
100001106	1,3-dimethylurate	cIMT	-0.0039907	0.00572662	0.485885	14
100001108	3-methylxanthine	cIMT	-0.0027687	0.00588429	0.63798	12
100001112	3-hydroxylaurate	cIMT	NA	NA	NA	NA
100001126	gamma-glutamylvaline	cIMT	-0.00287835	0.0121992	0.813475	10
100001232	5-dodecenoate (12:1n7)	cIMT	8.81744e-05	0.00600198	0.988279	11
100001272	1-oleoyl-GPC (18:1)	cIMT	0.00988948	0.00632067	0.117671	15
100001294	gamma-glutamylglycine	cIMT	-0.00547339	0.00685534	0.424631	14
100001337	linolenate [alpha or gamma; (18:3n3 or 6)]	cIMT	NA	NA	NA	NA
100001393	isovalerylcarnitine (C5)	cIMT	0.00975719	0.013928	0.483588	12
100001395	1-linoleoyl-GPC (18:2)	cIMT	0.000800939	0.00973678	0.934441	13
100001397	1,3,7-trimethylurate	cIMT	-0.00738307	0.0108997	0.498173	13
100001399	1,7-dimethylurate	cIMT	0.00258019	0.00333719	0.439426	33
100001400	1-methylurate	cIMT	NA	NA	NA	NA
100001403	5-acetylamino-6-amino-3-methyluracil	cIMT	-0.00154832	0.00302679	0.608974	37
100001405	1-methylxanthine	cIMT	-0.00138536	0.00548573	0.800624	20
100001454	3-hydroxydodecanedioate*	cIMT	-0.0362059	0.0132821	0.0064122	10
100001468	N1-methyl-2-pyridone-5-carboxamide	cIMT	0.00708659	0.00800741	0.376154	11
100001570	1-linoleoyl-GPE (18:2)*	cIMT	0.00085462	0.00649688	0.895346	16
100001613	tetradecanedioate (C14-DC)	cIMT	0.000877043	0.0053088	0.868782	15
100001993	pregnenediol disulfate (C21H34O8S2)*	cIMT	0.00383094	0.00928354	0.679856	15
100002126	16alpha-hydroxy DHEA 3-sulfate	cIMT	-0.00141299	0.00659761	0.830417	14
100002152	andro steroid monosulfate C19H28O6S (1)*	cIMT	-0.00451883	0.00686168	0.510178	13
100002183	S-methylmethionine	cIMT	NA	NA	NA	NA
100002466	cysteinylglycine disulfide*	cIMT	-0.00323384	0.00932052	0.728622	17
100002500	formiminoglutamate	cIMT	0.00780379	0.00690751	0.25858	10
100002528	sulfate*	cIMT	-0.00746156	0.00539444	0.166605	19
100002749	S-methylcysteine	cIMT	0.00165948	0.00567732	0.770058	18
100002769	argininate*	cIMT	0.00436354	0.00560568	0.436325	12
100002873	1-lignoceroyl-GPC (24:0)	cIMT	-0.0016044	0.00486886	0.74176	21
100002927	S-methylcysteine sulfoxide	cIMT	0.016071	0.00784737	0.0405652	13
100003151	linoleoylcarnitine (C18:2)*	cIMT	-0.0148547	0.00725574	0.0406289	15
100003641	valylglycine	cIMT	0.0240372	0.00717887	0.000813021	19
100003695	mannonate*	cIMT	-0.00214458	0.00441266	0.626963	25
100004089	2-hydroxydecanoate	cIMT	0.00898437	0.00627341	0.152105	12
100004112	3-methyl catechol sulfate (1)	cIMT	-0.00227882	0.0125035	0.855383	12
100004523	N-delta-acetylornithine	cIMT	-0.00284714	0.0046567	0.540931	15
100005373	fructosyllysine	cIMT	0.00836792	0.0067991	0.218421	14
100005864	methyl glucopyranoside (alpha + beta)	cIMT	0.000222843	0.00613354	0.971018	23
100006082	4-hydroxychlorothalonil	cIMT	0.0125836	0.00605283	0.0376211	15
100006098	3-hydroxypyridine sulfate	cIMT	0.0169669	0.00684134	0.0131359	13
100006370	3beta-hydroxy-5-cholestenoate	cIMT	0.00218953	0.00645532	0.734473	13
100006379	C-glycosyltryptophan	cIMT	-0.000350854	0.00741363	0.962254	16
100008903	1,2-dilinoleoyl-GPC (18:2/18:2)	cIMT	-0.0162138	0.00677649	0.016727	15
100009002	1-(1-enyl-palmitoyl)-2-arachidonoyl-GPE (P-16:0/20:4)*	cIMT	-0.00314982	0.00786786	0.688906	14
100009026	behenoyl dihydrosphingomyelin (d18:0/22:0)*	cIMT	0.0225561	0.00933932	0.0157274	18
100009027	sphingomyelin (d18:0/18:0, d19:0/17:0)*	cIMT	-0.00265666	0.00629977	0.673239	19
100009130	1-oleoyl-2-docosahexaenoyl-GPC (18:1/22:6)*	cIMT	NA	NA	NA	NA
100009131	1-linoleoyl-2-arachidonoyl-GPC (18:2/20:4n6)*	cIMT	-0.00181399	0.00728924	0.80347	18
100009160	1-(1-enyl-palmitoyl)-2-palmitoleoyl-GPC (P-16:0/16:1)*	cIMT	0.00862515	0.00722654	0.232659	17
100009232	thioproline	cIMT	0.00486859	0.00895412	0.58663	14
100009343	1-linoleoyl-2-linolenoyl-GPC (18:2/18:3)*	cIMT	-0.00707036	0.00711319	0.320233	19
100009394	hexadecadienoate (16:2n6)	cIMT	-0.00997902	0.00657348	0.128996	12
100010901	gamma-glutamyl-alpha-lysine	cIMT	-0.01048	0.00524752	0.0458113	23
100015752	glycosyl-N-(2-hydroxynervonoyl)-sphingosine (d18:1/24:1(2OH))*	cIMT	-0.000722181	0.00454388	0.87372	21
100015786	sphingomyelin (d18:0/20:0, d16:0/22:0)*	cIMT	0.0274088	0.00970392	0.00473524	15
100015789	sphingomyelin (d18:2/24:2)*	cIMT	-0.0221761	0.00768887	0.00392429	11
100015831	linolenoylcarnitine (C18:3)*	cIMT	-0.0148739	0.0104861	0.15606	11
100016069	5-dodecenoylcarnitine (C12:1)	cIMT	-0.00961344	0.00864768	0.266276	14
100019972	dodecenedioate (C12:1-DC)*	cIMT	NA	NA	NA	NA
100019982	octadecadienedioate (C18:2-DC)*	cIMT	0.0115853	0.00860383	0.178133	12
100020343	tetradecadienoate (14:2)*	cIMT	-0.0160381	0.0103937	0.122814	10
100020409	ascorbic acid 3-sulfate*	cIMT	0.00456994	0.00570238	0.422895	23
100020478	dodecadienoate (12:2)*	cIMT	-0.0075498	0.0102552	0.461613	13
100020515	2-naphthol sulfate	cIMT	0.00320622	0.00635287	0.613778	15
100020837	2,6-dihydroxybenzoic acid	cIMT	0.00747406	0.00489342	0.126669	28
100021100	tetradecadienedioate (C14:2-DC)*	cIMT	-0.00600128	0.00530319	0.257787	20
100021141	3-hydroxydecanoylcarnitine	cIMT	-0.00077083	0.0060053	0.897866	14
100021198	picolinoylglycine	cIMT	-0.0118888	0.00818471	0.146346	11
100021666	branched-chain, straight-chain, or cyclopropyl 10:1 fatty acid (1)*	cIMT	-0.000392358	0.00603838	0.948192	14
100021709	branched-chain, straight-chain, or cyclopropyl 12:1 fatty acid*	cIMT	0.00032259	0.00722631	0.964393	10
100021990	3-hydroxyoctanoylcarnitine (1)	cIMT	4.20114e-05	0.00523509	0.993597	13
100021991	3-hydroxyoctanoylcarnitine (2)	cIMT	NA	NA	NA	NA
999911315	X-11315	cIMT	0.00225256	0.0026884	0.402098	42
999911787	X-11787	cIMT	0.00404442	0.00545452	0.458402	17
999913728	X-13728	cIMT	0.00286956	0.00422685	0.497209	22
999915503	X-15503	cIMT	0.00216444	0.00661267	0.743428	19
999916580	X-16580	cIMT	NA	NA	NA	NA
999916935	X-16935	cIMT	0.00103306	0.00514736	0.840935	15
999921353	X-21353	cIMT	-0.0105877	0.0102577	0.301995	10
999921383	X-21383	cIMT	NA	NA	NA	NA
999923587	X-23587	cIMT	0.0145777	0.00750228	0.0520034	17
999923782	X-23782	cIMT	-0.00843841	0.00918111	0.35804	15
999924334	X-24334	cIMT	0.00756983	0.00954152	0.42757	13
999924812	X-24812	cIMT	-0.00449036	0.00584473	0.442323	12
999925937	X-25937	cIMT	-0.000962564	0.00628827	0.878341	16

### Sheet: SuppTable7
Supplementary Table 7: Summary statistics from GSMR analyses of 126 metabolites (exposures, HELIOS study) against CAD (outcome; Koyama et al. 2020)
Exposure_CHEM_ID	Exposure	Outcome	bxy	SE	P	NSNP
98	kynurenate	CAD	0.0395378	0.0160322	0.0136572	18
182	quinolinate	CAD	-0.0143615	0.0162782	0.377641	15
197	S-adenosylhomocysteine (SAH)	CAD	NA	NA	NA	NA
234	aspartate	CAD	-0.0115085	0.01822	0.527621	11
235	2-hydroxyphenylacetate	CAD	0.00477323	0.0211178	0.821179	13
241	phenylpyruvate	CAD	0.0236788	0.0178387	0.184382	14
267	choline phosphate	CAD	-0.00325919	0.0166008	0.844354	13
279	cystine	CAD	-0.0299146	0.0189834	0.115064	14
297	sphingosine	CAD	0.0316177	0.0162937	0.0523207	13
331	gamma-glutamylglutamate	CAD	-0.0079829	0.019764	0.686278	13
376	isoleucine	CAD	-0.0155332	0.0139654	0.266028	16
397	leucine	CAD	NA	NA	NA	NA
407	lysine	CAD	-0.035267	0.0177276	0.0466585	12
444	ornithine	CAD	0.0153268	0.0173286	0.376438	13
460	phenylalanine	CAD	0.0476651	0.0199904	0.0171072	13
466	phytanate	CAD	0.00588362	0.0208428	0.777725	10
561	glutamate	CAD	0.0160336	0.0144247	0.266339	16
803	mannose	CAD	-0.0264507	0.0129835	0.0416251	14
806	dimethylglycine	CAD	0.0022428	0.0163611	0.890966	15
825	uracil	CAD	0.01521	0.0160349	0.342847	17
849	caffeine	CAD	-0.0236603	0.0154641	0.126013	15
888	caprate (10:0)	CAD	NA	NA	NA	NA
1052	glycerate	CAD	-0.00966955	0.0146729	0.509891	16
1221	creatine	CAD	0.0316922	0.0215046	0.140552	13
1256	choline	CAD	NA	NA	NA	NA
1268	gamma-glutamylleucine	CAD	NA	NA	NA	NA
1538	stearoyl sphingomyelin (d18:1/18:0)	CAD	-0.00808016	0.0164022	0.622277	12
100000015	xanthurenate	CAD	0.0270844	0.014118	0.0550572	23
100000054	5-hydroxylysine	CAD	0.0176262	0.0142399	0.215791	16
100000265	kynurenine	CAD	-0.00631356	0.0163121	0.69872	14
100000437	theophylline	CAD	-0.0159346	0.0152881	0.297277	15
100000442	quinate	CAD	-0.0112449	0.0167166	0.501151	16
100000453	paraxanthine	CAD	-0.00789731	0.0152622	0.604848	15
100000580	1,5-anhydroglucitol (1,5-AG)	CAD	0.00714588	0.0122621	0.560053	31
100000808	cysteine s-sulfate	CAD	0.034295	0.0175555	0.0507584	12
100000840	tartronate (hydroxymalonate)	CAD	-0.0311973	0.0153093	0.0415699	14
100000841	oxalate (ethanedioate)	CAD	-0.0111609	0.0189723	0.556349	12
100000961	homoarginine	CAD	0.00821011	0.0133048	0.537183	17
100000997	3-hydroxydecanoate	CAD	0.0230127	0.0154873	0.137304	15
100001022	threonate	CAD	-0.0192958	0.0134145	0.150313	20
100001102	dodecanedioate (C12-DC)	CAD	0.00161968	0.0168529	0.923436	12
100001106	1,3-dimethylurate	CAD	-0.0100108	0.0181363	0.580968	11
100001108	3-methylxanthine	CAD	NA	NA	NA	NA
100001112	3-hydroxylaurate	CAD	0.0223005	0.0222636	0.31651	11
100001126	gamma-glutamylvaline	CAD	0.0312631	0.0201232	0.120284	10
100001232	5-dodecenoate (12:1n7)	CAD	NA	NA	NA	NA
100001272	1-oleoyl-GPC (18:1)	CAD	-0.0252545	0.0190237	0.184333	13
100001294	gamma-glutamylglycine	CAD	-0.037982	0.017125	0.0265598	12
100001337	linolenate [alpha or gamma; (18:3n3 or 6)]	CAD	NA	NA	NA	NA
100001393	isovalerylcarnitine (C5)	CAD	-0.00543203	0.0203261	0.789281	12
100001395	1-linoleoyl-GPC (18:2)	CAD	-0.00203222	0.0176072	0.908112	11
100001397	1,3,7-trimethylurate	CAD	0.00879926	0.0220276	0.689551	10
100001399	1,7-dimethylurate	CAD	-0.00267406	0.0130222	0.837301	19
100001400	1-methylurate	CAD	NA	NA	NA	NA
100001403	5-acetylamino-6-amino-3-methyluracil	CAD	-0.00722736	0.0129643	0.577198	23
100001405	1-methylxanthine	CAD	-0.00323092	0.0148	0.827191	14
100001454	3-hydroxydodecanedioate*	CAD	-0.0256189	0.0212044	0.226976	12
100001468	N1-methyl-2-pyridone-5-carboxamide	CAD	-0.0234355	0.0212645	0.27042	11
100001570	1-linoleoyl-GPE (18:2)*	CAD	0.0395827	0.0149544	0.00812344	14
100001613	tetradecanedioate (C14-DC)	CAD	-0.028844	0.0143334	0.0441816	15
100001993	pregnenediol disulfate (C21H34O8S2)*	CAD	-0.00720258	0.0152337	0.636351	14
100002126	16alpha-hydroxy DHEA 3-sulfate	CAD	0.00521071	0.0195153	0.789464	14
100002152	andro steroid monosulfate C19H28O6S (1)*	CAD	-0.0075012	0.0191587	0.695405	12
100002183	S-methylmethionine	CAD	NA	NA	NA	NA
100002466	cysteinylglycine disulfide*	CAD	-0.0259485	0.0109582	0.0178869	17
100002500	formiminoglutamate	CAD	NA	NA	NA	NA
100002528	sulfate*	CAD	-0.011942	0.0175078	0.495179	15
100002749	S-methylcysteine	CAD	0.0360712	0.014541	0.0131144	15
100002769	argininate*	CAD	-0.0209477	0.019415	0.280612	10
100002873	1-lignoceroyl-GPC (24:0)	CAD	0.0104108	0.0204966	0.611504	11
100002927	S-methylcysteine sulfoxide	CAD	0.022524	0.0196626	0.251993	12
100003151	linoleoylcarnitine (C18:2)*	CAD	-0.00748811	0.0155031	0.629091	16
100003641	valylglycine	CAD	-0.021615	0.0156052	0.166019	16
100003695	mannonate*	CAD	0.0048511	0.0122703	0.692582	22
100004089	2-hydroxydecanoate	CAD	0.0129014	0.0184273	0.483848	11
100004112	3-methyl catechol sulfate (1)	CAD	-0.0177422	0.0173379	0.306157	15
100004523	N-delta-acetylornithine	CAD	0.0322384	0.0160408	0.0444553	14
100005373	fructosyllysine	CAD	NA	NA	NA	NA
100005864	methyl glucopyranoside (alpha + beta)	CAD	0.0189156	0.0120708	0.117101	21
100006082	4-hydroxychlorothalonil	CAD	0.0330708	0.0132446	0.0125275	13
100006098	3-hydroxypyridine sulfate	CAD	-0.00147828	0.0149674	0.921324	17
100006370	3beta-hydroxy-5-cholestenoate	CAD	-0.116244	0.0140777	1.49003e-16	13
100006379	C-glycosyltryptophan	CAD	-0.0189551	0.0183673	0.302071	15
100008903	1,2-dilinoleoyl-GPC (18:2/18:2)	CAD	0.024923	0.019451	0.20008	11
100009002	1-(1-enyl-palmitoyl)-2-arachidonoyl-GPE (P-16:0/20:4)*	CAD	-0.0129521	0.0170187	0.446627	15
100009026	behenoyl dihydrosphingomyelin (d18:0/22:0)*	CAD	0.0469149	0.0177493	0.00821286	14
100009027	sphingomyelin (d18:0/18:0, d19:0/17:0)*	CAD	-0.0197201	0.0152505	0.195985	17
100009130	1-oleoyl-2-docosahexaenoyl-GPC (18:1/22:6)*	CAD	NA	NA	NA	NA
100009131	1-linoleoyl-2-arachidonoyl-GPC (18:2/20:4n6)*	CAD	-0.0580236	0.0152404	0.000140537	17
100009160	1-(1-enyl-palmitoyl)-2-palmitoleoyl-GPC (P-16:0/16:1)*	CAD	0.0252423	0.0142627	0.0767592	19
100009232	thioproline	CAD	0.0255828	0.0171861	0.136601	14
100009343	1-linoleoyl-2-linolenoyl-GPC (18:2/18:3)*	CAD	0.0538544	0.0161288	0.00084077	18
100009394	hexadecadienoate (16:2n6)	CAD	NA	NA	NA	NA
100010901	gamma-glutamyl-alpha-lysine	CAD	-0.0239664	0.0120568	0.0468349	21
100015752	glycosyl-N-(2-hydroxynervonoyl)-sphingosine (d18:1/24:1(2OH))*	CAD	-0.0020878	0.0174965	0.905017	13
100015786	sphingomyelin (d18:0/20:0, d16:0/22:0)*	CAD	0.0182187	0.0157076	0.246104	13
100015789	sphingomyelin (d18:2/24:2)*	CAD	-0.0357237	0.0214152	0.095286	11
100015831	linolenoylcarnitine (C18:3)*	CAD	0.0177242	0.0238054	0.456545	10
100016069	5-dodecenoylcarnitine (C12:1)	CAD	0.0116165	0.0168073	0.489464	15
100019972	dodecenedioate (C12:1-DC)*	cIMT	NA	NA	NA	NA
100019982	octadecadienedioate (C18:2-DC)*	CAD	-0.0406536	0.0174599	0.0198906	11
100020343	tetradecadienoate (14:2)*	CAD	0.0425985	0.0191922	0.0264473	10
100020409	ascorbic acid 3-sulfate*	CAD	0.000725698	0.0138146	0.958106	18
100020478	dodecadienoate (12:2)*	CAD	0.010319	0.017134	0.547004	14
100020515	2-naphthol sulfate	CAD	0.0205968	0.0211597	0.330356	12
100020837	2,6-dihydroxybenzoic acid	CAD	-0.0107536	0.0128801	0.403775	23
100021100	tetradecadienedioate (C14:2-DC)*	CAD	0.00103475	0.0150764	0.945281	18
100021141	3-hydroxydecanoylcarnitine	CAD	0.0199882	0.0149706	0.181822	13
100021198	picolinoylglycine	CAD	0.0459113	0.0200496	0.022028	10
100021666	branched-chain, straight-chain, or cyclopropyl 10:1 fatty acid (1)*	CAD	-0.00441507	0.0201128	0.826248	10
100021709	branched-chain, straight-chain, or cyclopropyl 12:1 fatty acid*	CAD	-0.00766472	0.0168462	0.649123	10
100021990	3-hydroxyoctanoylcarnitine (1)	CAD	-0.0139986	0.0174876	0.423428	11
100021991	3-hydroxyoctanoylcarnitine (2)	CAD	NA	NA	NA	NA
999911315	X-11315	CAD	-0.00438335	0.0151835	0.772817	21
999911787	X-11787	CAD	-0.00333343	0.0190434	0.861045	14
999913728	X-13728	CAD	NA	NA	NA	NA
999915503	X-15503	CAD	-0.0288097	0.0177423	0.104422	16
999916580	X-16580	CAD	NA	NA	NA	NA
999916935	X-16935	CAD	-0.0314698	0.0152298	0.0387972	16
999921353	X-21353	CAD	0.0204303	0.0163576	0.211672	12
999921383	X-21383	CAD	NA	NA	NA	NA
999923587	X-23587	CAD	0.00476163	0.0172802	0.782891	15
999923782	X-23782	CAD	0.0400397	0.0162302	0.0136253	12
999924334	X-24334	CAD	-0.0199988	0.0174301	0.251228	10
999924812	X-24812	CAD	0.000691758	0.0141303	0.960955	13
999925937	X-25937	CAD	0.00887484	0.0176375	0.614838	14

### Sheet: SuppTable8
Supplementary Table 8: Summary of results from TwoSampleMR.
Exposure	Exposure GWAS, N	Outcome	Outcome GWAS	Method	bxy (se)	P	NSNP
3beta-hydroxy-5-cholestenoate	HELIOS, N=1,876	Coronary Artery Disease	BBJ 2020, N=168,228	Inverse Variance-Weighted	-0.151 (0.035)	1.9e-05	2
3beta-hydroxy-5-cholestenoate	CLSA 2023, N=8,299 METSIM 2022, N=6,136	Coronary Artery Disease	UKBB 2018, N=296,525 CARDIoGRAMplusC4D 2015, N=184,305	Inverse Variance-Weighted	-0.024 (0.006)	3e-05	12
				Weighted-Median	-0.023 (0.006)	8.6e-05
				Weighted-Mode	-0.024 (0.006)	0.00205
				MR-Egger	-0.029 (0.009)	0.012
Coronary Artery Disease	UKBB 2018, N=296,525 CARDIoGRAMplusC4D 2015, N=184,305	3beta-hydroxy-5-cholestenoate	CLSA 2023, N=8,299 METSIM 2022, N=6,136	Inverse Variance-Weighted	0.097 (0.066)	0.142	121
1-linoleoyl-2-arachidonoyl-GPC (18:2/20:4n6)*	HELIOS, N=1,876	Coronary Artery Disease	BBJ 2020, N=168,228	Wald Ratio	-0.178 (0.055)	0.0011	1
1-linoleoyl-2-arachidonoyl-GPC (18:2/20:4n6)*	CLSA 2023, N=8,299 METSIM 2022, N=6,136	Coronary Artery Disease	UKBB 2018, N=296,525 CARDIoGRAMplusC4D 2015, N=184,305	Inverse Variance-Weighted	0.013 (0.019)	0.499	11

### Sheet: SuppTable9
Supplementary Table 9. Functional annotation of 1,259 candidate variants in the risk loci.
RegulomeDB score is a categorical score ranging from 1a to 7, indicating the following: 1a, eQTL + transcription factor (TF) binding + matched TF motif + matched DNase footprint + DNase peak; 1b, eQTL + TF binding + any motif + DNase footprint + DNase peak; 1c, eQTL + TF binding + matched TF motif + DNase peak; 1d, eQTL + TF binding + any motif + DNase peak; 1e, eQTL + TF binding + matched TF motif; 1f, eQTL + TF binding/DNase peak; 2a, TF binding + matched TF motif + matched DNase footprint + DNase peak; 2b, TF binding + any motif + DNase footprint + DNase peak; 2c, TF binding + matched TF motif + DNase peak; 3a, TF binding + any motif + DNase peak; 3b, TF binding + matched TF motif; 4, TF binding + DNase peak; 5, TF binding or DNase peak; 6, other; 7, not available.
Functional annotation				Regulome DB score				15-core Chromatin state
Annotation	Variants, n	Variants, %		Category	Variants, n	Variants, %		Minimum Chromatin State	Variants, n	Variants, %
3'-UTR	9	0.0071		1a	0	0		1: Active TSS	54	0.0429
5'-UTR	1	0.0008		1b	2	0.0016		2: Flanking Active TSS	37	0.0294
Downstream	16	0.0127		1c	0	0		3: Transcr. at gene 5' & 3'	19	0.0151
Exonic	0	0		1d	2	0.0016		4: Strong transcription	183	0.1454
Intergenic	705	0.56		1e	0	0		5: Weak transcription	650	0.5163
Intronic	328	0.2605		1f	16	0.0127		6: Genic enhancers	0	0
Non-coding RNA exonic	5	0.004		2a	3	0.0024		7: Enhancers	66	0.0524
Non-coding RNA intronic	155	0.1231		2b	8	0.0064		8: ZNF genes & repeats	4	0.0032
Non-coding RNA splicing	0	0		2c	3	0.0024		9: Heterochromatin	130	0.1033
Splicing	0	0		3a	14	0.0111		10: Bivalent/Poised TSS	0	0
Upstream	8	0.0064		3b	1	0.0008		11: Flanking Bivalent/Poised TSS/Enh	0	0
				4	46	0.0365		12: Bivalent enhancer	0	0
				5	138	0.1096		13: Repressed PolyComb	12	0.0095
				6	304	0.2415		14: Weak Repressed PolyComb	99	0.0786
								15: Quiescent/Low	5	0.004

### Sheet: SuppTable10
Supplementary Table 10: Summary statistic of rs10488763 PheWAS against 168 NMR-based metabolites in Europeans and Asians.
SNP_rsID	Chromosome	Position_GRCh38	Other_Allele	Effect_Allele	NMR_Metabolite	Beta_European	SE_European	P_European	N_European	Beta_Asian (EAS+SAS)	SE_Asian (EAS+SAS)	P_Asian (EAS+SAS)	N_Asian (EAS+SAS)	I2 (EAS+SAS)	Q_Pvalue (EAS+SAS)
rs10488763	11	110373636	A	T	Total cholesterol	-0.000832373	0.000518097	0.108144	456390	-0.00455791	0.00265241	0.0857228	12115	78.6053	0.0306216
rs10488763	11	110373636	A	T	Total cholesterol minus HDL-C	-0.000683374	0.000616541	0.26769	456478	-0.00511818	0.00310405	0.0991737	12117	80.7055	0.0228112
rs10488763	11	110373636	A	T	Remnant cholesterol (non-HDL, non-LDL -cholesterol)	-0.000713999	0.000507765	0.159677	456543	-0.00495239	0.00253735	0.0509627	12120	81.056	0.0215876
rs10488763	11	110373636	A	T	VLDL cholesterol	-0.000247274	0.000447608	0.580651	456505	-0.00326448	0.00218258	0.134733	12119	78.6811	0.0303268
rs10488763	11	110373636	A	T	Clinical LDL cholesterol	-0.000635193	0.000655342	0.332419	456287	-0.00515128	0.00330057	0.118589	12104	77.196	0.0362523
rs10488763	11	110373636	A	T	LDL cholesterol	-0.00040755	0.000505472	0.420084	456361	-0.00331674	0.0025366	0.191025	12110	78.5311	0.0309111
rs10488763	11	110373636	A	T	HDL cholesterol	-0.000874925	0.000397921	0.027897	456470	-0.00146202	0.00179694	0.415864	12119	0	0.725981
rs10488763	11	110373636	A	T	Total triglycerides	0.000642849	0.000749754	0.391217	456414	-0.00152277	0.00386296	0.693436	12113	0	0.362369
rs10488763	11	110373636	A	T	Triglycerides in VLDL	0.000763338	0.000756217	0.312775	456431	-0.0012201	0.00383442	0.750335	12115	0	0.449608
rs10488763	11	110373636	A	T	Triglycerides in LDL	0.000179922	0.000109776	0.101216	455041	-0.000191595	0.000579422	0.740897	12075	0	0.3872
rs10488763	11	110373636	A	T	Triglycerides in HDL	-6.14553e-05	0.000128061	0.631305	455449	-0.000344244	0.000681518	0.613479	12091	0	0.576728
rs10488763	11	110373636	A	T	Total phospholipids in lipoprotein particles	-0.000646529	0.000363581	0.0753672	456426	-0.00297567	0.00188164	0.113781	12116	66.6665	0.0832653
rs10488763	11	110373636	A	T	Phospholipids in VLDL	5.39403e-05	0.000383464	0.888134	456394	-0.00175971	0.00190412	0.355405	12115	59.4813	0.116186
rs10488763	11	110373636	A	T	Phospholipids in LDL	-0.000206451	0.000276542	0.455339	456472	-0.0020992	0.00137046	0.125584	12117	79.2698	0.028068
rs10488763	11	110373636	A	T	Phospholipids in HDL	-0.000764356	0.000356198	0.0318833	456440	-0.00154183	0.00170159	0.364879	12117	0	0.769293
rs10488763	11	110373636	A	T	Total esterified cholesterol	-0.000832161	0.000479305	0.0825323	456391	-0.00414402	0.00244548	0.0901579	12115	77.6721	0.03432
rs10488763	11	110373636	A	T	Cholesteryl esters in VLDL	-0.000259572	0.000312172	0.405691	456451	-0.00252747	0.00150817	0.093767	12119	81.4724	0.0201675
rs10488763	11	110373636	A	T	Cholesteryl esters in LDL	-0.000358207	0.000447547	0.423492	456413	-0.00265184	0.00223927	0.236316	12114	81.395	0.0204285
rs10488763	11	110373636	A	T	Cholesteryl esters in HDL	-0.000786649	0.000360589	0.0291418	456465	-0.00116895	0.00162794	0.472724	12119	0	0.744695
rs10488763	11	110373636	A	T	Total free cholesterol	-0.000592688	0.000367416	0.106718	456496	-0.0033243	0.00186024	0.0739333	12118	80.3606	0.0240392
rs10488763	11	110373636	A	T	Free cholesterol in VLDL	-3.34386e-05	0.000260497	0.89786	456348	-0.0014379	0.0012832	0.262479	12116	67.0644	0.0814247
rs10488763	11	110373636	A	T	Free cholesterol in LDL	-0.000322848	0.0002588	0.212221	456371	-0.00188707	0.00129225	0.144207	12110	77.3838	0.0354866
rs10488763	11	110373636	A	T	Free cholesterol in HDL	-0.000330756	0.000159704	0.0383535	456083	-0.000722011	0.000711018	0.309886	12116	0	0.734028
rs10488763	11	110373636	A	T	Total lipids in lipoprotein particles	-0.000640947	0.000523939	0.221208	456421	-0.00388948	0.00273929	0.15564	12115	75.1964	0.0446536
rs10488763	11	110373636	A	T	Total lipids in VLDL	0.000404128	0.000857404	0.637399	456544	-0.00369509	0.00429413	0.389514	12120	58.3277	0.121361
rs10488763	11	110373636	A	T	Total lipids in LDL	-0.000370184	0.000542766	0.495218	456398	-0.00335294	0.00273112	0.219568	12115	80.8928	0.0221542
rs10488763	11	110373636	A	T	Total lipids in HDL	-0.00101406	0.000450973	0.0245374	456486	-0.00207361	0.00212673	0.329548	12117	0	0.704618
rs10488763	11	110373636	A	T	Total concentration of lipoprotein particles	-1.5508e-05	7.5455e-06	0.0398538	456054	-3.80526e-05	3.68616e-05	0.301927	12112	42.3909	0.187667
rs10488763	11	110373636	A	T	Concentration of VLDL particles	-1.46432e-09	1.42419e-07	0.991797	455979	-8.20665e-07	7.01151e-07	0.241819	12108	71.4068	0.0614678
rs10488763	11	110373636	A	T	Concentration of LDL particles	-4.46789e-07	9.03902e-07	0.621102	456150	-6.3028e-06	4.4302e-06	0.154826	12109	82.0793	0.0181654
rs10488763	11	110373636	A	T	Concentration of HDL particles	-1.59003e-05	7.25324e-06	0.028368	456027	-2.76719e-05	3.5075e-05	0.43015	12110	0	0.317833
rs10488763	11	110373636	A	T	Average diameter for VLDL particles	0.000156554	9.6835e-05	0.105942	456571	0.000122087	0.000478425	0.798581	12119	0	0.483153
rs10488763	11	110373636	A	T	Average diameter for LDL particles	1.33553e-05	1.10166e-05	0.2254	456009	-1.9905e-05	5.51721e-05	0.718264	12108	0	0.665047
rs10488763	11	110373636	A	T	Average diameter for HDL particles	-0.000115717	5.50078e-05	0.0354095	456422	-5.84543e-05	0.000231065	0.800285	12117	0	0.540928
rs10488763	11	110373636	A	T	Phosphoglycerides	-0.000655612	0.000363323	0.0711553	455802	-0.00311909	0.00187956	0.0970189	12097	54.7373	0.137179
rs10488763	11	110373636	A	T	Total cholines	-0.000622746	0.000344025	0.0702688	455802	-0.00287446	0.00176274	0.102959	12098	61.8416	0.105481
rs10488763	11	110373636	A	T	Phosphatidylcholines	-0.000861759	0.000360073	0.0166985	455834	-0.00342175	0.00184371	0.0634672	12097	40.9467	0.193155
rs10488763	11	110373636	A	T	Sphingomyelins	-0.000155204	0.000148983	0.297526	455760	-0.00131348	0.000731009	0.0723665	12101	80.5807	0.0232529
rs10488763	11	110373636	A	T	Apolipoprotein B	-0.000249808	0.000340875	0.463656	456492	-0.00254496	0.00168252	0.130384	12119	81.8636	0.0188674
rs10488763	11	110373636	A	T	Apolipoprotein A1	-0.000610048	0.000287206	0.0336643	456362	-0.00106841	0.00137293	0.436452	12116	0	0.504958
rs10488763	11	110373636	A	T	Total fatty acids	-9.04197e-05	0.000573534	0.87473	455812	-0.00298742	0.0030612	0.329115	12097	65.736	0.0875684
rs10488763	11	110373636	A	T	Degree of unsaturation	-0.000267219	0.000103255	0.0096554	455679	-0.00071354	0.000485977	0.142034	12095	0	0.830875
rs10488763	11	110373636	A	T	Omega-3 fatty acids	-0.000494425	0.000418242	0.237147	455377	-0.00556102	0.00221711	0.0121338	12069	12.9478	0.283814
rs10488763	11	110373636	A	T	Omega-6 fatty acids	-0.000509068	0.000385115	0.186215	455830	-0.00140689	0.00217983	0.518659	12081	51.6507	0.150391
rs10488763	11	110373636	A	T	Polyunsaturated fatty acids	-0.000602372	0.000411984	0.143708	455825	-0.00298284	0.00227803	0.190401	12089	65.8123	0.0872156
rs10488763	11	110373636	A	T	Monounsaturated fatty acids	0.000852419	0.000644937	0.186266	455713	-0.000572006	0.00322732	0.859321	12097	59.36	0.116732
rs10488763	11	110373636	A	T	Saturated fatty acids	-7.76415e-05	0.000570444	0.891737	455708	-0.00299706	0.00307654	0.329974	12093	54.7263	0.137226
rs10488763	11	110373636	A	T	Linoleic acid	-0.000635901	0.000477923	0.183337	455855	-0.00129869	0.00272646	0.633839	12077	34.5383	0.216471
rs10488763	11	110373636	A	T	Docosahexaenoic acid	-0.000316988	0.000194853	0.103778	454745	-0.00348489	0.0010049	0.000524516	12045	2.29605	0.31169
rs10488763	11	110373636	A	T	Alanine	-0.000189345	0.000172588	0.272601	455961	-0.000584653	0.000927377	0.528408	12055	68.8615	0.0731242
rs10488763	11	110373636	A	T	Glutamine	0.000220826	0.000173965	0.204308	454414	0.000769922	0.000909028	0.39701	12067	0	0.921147
rs10488763	11	110373636	A	T	Glycine	0.000291099	0.000165604	0.078782	455129	0.00145633	0.000804417	0.0702316	12084	5.54518	0.30351
rs10488763	11	110373636	A	T	Histidine	-5.47473e-06	2.99204e-05	0.854816	455704	6.50177e-05	0.000151197	0.667182	12102	45.8041	0.174348
rs10488763	11	110373636	A	T	Total concentration of branched-chain amino acids (leucine + isoleucine + valine)	-0.000233183	0.000188	0.21485	455286	-0.000289128	0.000939845	0.758361	12065	0	0.990368
rs10488763	11	110373636	A	T	Isoleucine	-7.50658e-05	5.11115e-05	0.141924	454602	0.000165651	0.000254438	0.515016	12034	0	0.583862
rs10488763	11	110373636	A	T	Leucine	-9.091e-05	7.64908e-05	0.234634	455173	-0.000173282	0.000381745	0.649885	12062	0	0.966652
rs10488763	11	110373636	A	T	Valine	-0.000115106	0.00010819	0.287363	455487	-0.000271394	0.000550446	0.621982	12078	0	0.912829
rs10488763	11	110373636	A	T	Phenylalanine	5.76562e-06	3.19177e-05	0.85665	455244	2.00714e-06	0.000161663	0.990094	12076	52.6093	0.146328
rs10488763	11	110373636	A	T	Tyrosine	7.70896e-06	4.18931e-05	0.854002	455119	-0.000173903	0.000205492	0.397398	12089	0	0.40246
rs10488763	11	110373636	A	T	Glucose	-0.000137804	0.000563764	0.806893	452239	-0.00145606	0.00329552	0.658613	11851	52.621	0.146278
rs10488763	11	110373636	A	T	Lactate	0.00112482	0.000693022	0.104575	455706	0.004043	0.00384943	0.293587	12098	19.4415	0.265214
rs10488763	11	110373636	A	T	Pyruvate	0.000170642	8.19117e-05	0.0372294	453404	0.000676016	0.000459474	0.141215	12004	65.6774	0.0878391
rs10488763	11	110373636	A	T	Citrate	-1.24123e-05	3.83598e-05	0.74626	455968	0.000169045	0.000191559	0.377522	12105	0	0.782035
rs10488763	11	110373636	A	T	3-Hydroxybutyrate	0.000217383	0.000137093	0.112817	443105	0.00055422	0.000603155	0.358164	11837	0	0.564186
rs10488763	11	110373636	A	T	Acetate	-4.59876e-05	2.76789e-05	0.0966197	453679	6.37395e-05	0.000139354	0.647388	12084	0	0.785876
rs10488763	11	110373636	A	T	Acetoacetate	5.05509e-05	3.1111e-05	0.104194	452570	0.000144991	0.000137124	0.290343	12064	0	0.348122
rs10488763	11	110373636	A	T	Acetone	4.57445e-06	1.38499e-05	0.741183	452945	6.15828e-05	6.21056e-05	0.321402	12063	0	0.961997
rs10488763	11	110373636	A	T	Creatinine	-3.71819e-05	3.2928e-05	0.258819	446668	0.000155355	0.000165036	0.346531	11765	0	0.665944
rs10488763	11	110373636	A	T	Albumin	-9.82872e-05	0.000256338	0.701403	455097	-0.00187452	0.00135084	0.165239	12065	0	0.587708
rs10488763	11	110373636	A	T	Glycoprotein acetyls	0.000865602	0.000207251	2.9597e-05	456255	0.000345107	0.0010809	0.749515	12110	15.9494	0.275378
rs10488763	11	110373636	A	T	Concentration of chylomicrons and extremely large VLDL particles	2.24853e-09	4.58417e-09	0.623781	454429	1.30809e-08	2.31676e-08	0.572331	12055	0	0.936359
rs10488763	11	110373636	A	T	Total lipids in chylomicrons and extremely large VLDL	0.000219726	0.000475764	0.644198	455627	0.00031509	0.00233592	0.892699	12086	0	0.933863
rs10488763	11	110373636	A	T	Phospholipids in chylomicrons and extremely large VLDL	4.57665e-05	9.14183e-05	0.616634	454817	0.00020666	0.000462422	0.654942	12061	0	0.94843
rs10488763	11	110373636	A	T	Cholesterol in chylomicrons and extremely large VLDL	9.17149e-05	0.000121822	0.451536	455323	4.29298e-05	0.000616407	0.944476	12079	0	0.602422
rs10488763	11	110373636	A	T	Cholesteryl esters in chylomicrons and extremely large VLDL	5.43559e-05	6.97354e-05	0.43571	455367	1.86443e-05	0.000353131	0.957893	12078	0	0.403691
rs10488763	11	110373636	A	T	Free cholesterol in chylomicrons and extremely large VLDL	3.40481e-05	5.68947e-05	0.549546	454901	0.000123222	0.000287681	0.668411	12066	0	0.834329
rs10488763	11	110373636	A	T	Triglycerides in chylomicrons and extremely large VLDL	0.000134989	0.000331399	0.683765	454952	0.000583511	0.00161183	0.71734	12073	0	0.946608
rs10488763	11	110373636	A	T	Concentration of very large VLDL particles	5.10821e-09	7.2054e-09	0.478362	455285	-4.26468e-09	3.6004e-08	0.905711	12077	0	0.596533
rs10488763	11	110373636	A	T	Total lipids in very large VLDL	0.000299618	0.00034093	0.379496	456004	-0.000262071	0.00169729	0.87729	12101	0	0.498271
rs10488763	11	110373636	A	T	Phospholipids in very large VLDL	4.8366e-05	7.81233e-05	0.535852	455583	-7.35086e-05	0.000387169	0.849417	12085	0	0.553056
rs10488763	11	110373636	A	T	Cholesterol in very large VLDL	4.5131e-05	8.56236e-05	0.598134	456065	-0.000270353	0.000417966	0.517742	12104	38.5637	0.202021
rs10488763	11	110373636	A	T	Cholesteryl esters in very large VLDL	1.40552e-05	4.52953e-05	0.756331	456180	-0.0001837	0.000217583	0.398515	12107	63.2714	0.0989321
rs10488763	11	110373636	A	T	Free cholesterol in very large VLDL	3.14017e-05	4.4091e-05	0.476339	455662	-7.13063e-05	0.000219193	0.744944	12090	0	0.447868
rs10488763	11	110373636	A	T	Triglycerides in very large VLDL	0.000189579	0.000226125	0.401819	455565	0.000257479	0.00113664	0.820793	12082	0	0.799144
rs10488763	11	110373636	A	T	Concentration of large VLDL particles	2.03911e-08	1.78798e-08	0.254098	455601	-1.68756e-08	9.01732e-08	0.851546	12083	0	0.423576
rs10488763	11	110373636	A	T	Total lipids in large VLDL	0.00039015	0.000416048	0.348373	456333	-0.000607895	0.00209149	0.771318	12108	0	0.347447
rs10488763	11	110373636	A	T	Phospholipids in large VLDL	0.000123219	0.000117263	0.293356	455935	-0.000185721	0.000581436	0.74941	12094	0	0.336362
rs10488763	11	110373636	A	T	Cholesterol in large VLDL	7.34535e-05	0.000137929	0.594349	456261	-0.000471261	0.000676475	0.486027	12105	48.9356	0.161694
rs10488763	11	110373636	A	T	Cholesteryl esters in large VLDL	9.9878e-06	7.11214e-05	0.888318	456215	-0.000335091	0.000345333	0.331875	12107	68.6566	0.074069
rs10488763	11	110373636	A	T	Free cholesterol in large VLDL	7.1916e-05	7.55804e-05	0.341343	455978	-0.000155642	0.000375585	0.678583	12096	0	0.337231
rs10488763	11	110373636	A	T	Triglycerides in large VLDL	0.000276738	0.000252738	0.273535	455912	-0.000164312	0.00129427	0.898977	12088	0	0.491008
rs10488763	11	110373636	A	T	Concentration of medium VLDL particles	-3.58294e-09	3.95992e-08	0.927906	456129	-2.73309e-07	1.948e-07	0.16061	12112	75.5743	0.0430344
rs10488763	11	110373636	A	T	Total lipids in medium VLDL	2.4429e-05	0.000415951	0.953167	456485	-0.0021714	0.00207236	0.294734	12117	71.6059	0.0605644
rs10488763	11	110373636	A	T	Phospholipids in medium VLDL	-3.75418e-05	0.000134222	0.779708	456304	-0.000875195	0.000659185	0.18428	12117	77.0812	0.0367225
rs10488763	11	110373636	A	T	Cholesterol in medium VLDL	-0.00020817	0.000174707	0.233442	456378	-0.00150933	0.000855432	0.0776644	12117	82.9846	0.0153398
rs10488763	11	110373636	A	T	Cholesteryl esters in medium VLDL	-0.000167326	0.000108885	0.124363	456348	-0.000969841	0.000541316	0.0731915	12116	82.5717	0.0166037
rs10488763	11	110373636	A	T	Free cholesterol in medium VLDL	-6.18191e-05	8.64849e-05	0.474735	456249	-0.000642917	0.000420803	0.126554	12116	81.6495	0.0195747
rs10488763	11	110373636	A	T	Triglycerides in medium VLDL	0.000335116	0.000291789	0.250767	456195	-0.000398259	0.00149874	0.790448	12101	0	0.333465
rs10488763	11	110373636	A	T	Concentration of small VLDL particles	3.66188e-08	4.15536e-08	0.378186	455901	-1.65872e-07	2.06231e-07	0.421223	12104	69.4831	0.0702628
rs10488763	11	110373636	A	T	Total lipids in small VLDL	0.000132621	0.000291948	0.64964	456332	-0.00123741	0.00143845	0.389656	12114	75.0017	0.0454931
rs10488763	11	110373636	A	T	Phospholipids in small VLDL	1.23545e-05	8.72104e-05	0.887346	456182	-0.00055758	0.000424445	0.188958	12115	80.3052	0.0242386
rs10488763	11	110373636	A	T	Cholesterol in small VLDL	-3.2478e-05	0.000139959	0.816496	456271	-0.00100834	0.000664308	0.129044	12117	84.8208	0.0102672
rs10488763	11	110373636	A	T	Cholesteryl esters in small VLDL	-1.70554e-05	9.47148e-05	0.857097	456202	-0.000639513	0.00044415	0.149908	12116	84.4241	0.0112832
rs10488763	11	110373636	A	T	Free cholesterol in small VLDL	-2.54079e-05	5.63748e-05	0.652208	456176	-0.000450382	0.000272072	0.0978477	12114	84.6426	0.0107178
rs10488763	11	110373636	A	T	Triglycerides in small VLDL	0.000270201	0.000166531	0.104691	455854	-0.000182125	0.000870847	0.834342	12095	0	0.365952
rs10488763	11	110373636	A	T	Concentration of very small VLDL particles	-5.76138e-08	4.25706e-08	0.175938	455900	-4.05597e-07	2.04933e-07	0.047797	12111	76.4667	0.0392665
rs10488763	11	110373636	A	T	Total lipids in very small VLDL	-0.000273441	0.000200421	0.172462	456221	-0.00199942	0.000989537	0.0433255	12113	72.9652	0.0544472
rs10488763	11	110373636	A	T	Phospholipids in very small VLDL	-7.33074e-05	7.42552e-05	0.323528	455862	-0.000646149	0.000367625	0.07881	12109	68.9282	0.072817
rs10488763	11	110373636	A	T	Cholesterol in very small VLDL	-0.000284939	0.000127085	0.0249544	456279	-0.00151382	0.000613342	0.0135814	12115	79.2706	0.0280651
rs10488763	11	110373636	A	T	Cholesteryl esters in very small VLDL	-0.000240255	9.49534e-05	0.0113989	456306	-0.00117151	0.000456947	0.0103543	12117	77.2713	0.0359448
rs10488763	11	110373636	A	T	Free cholesterol in very small VLDL	-6.23845e-05	4.33032e-05	0.149686	455985	-0.000442013	0.000209782	0.0351163	12111	79.135	0.0285803
rs10488763	11	110373636	A	T	Triglycerides in very small VLDL	7.42504e-05	6.23574e-05	0.233763	455175	-0.000230893	0.000325734	0.478425	12079	11.142	0.288761
rs10488763	11	110373636	A	T	Concentration of IDL particles	-4.31658e-07	2.37505e-07	0.069146	456224	-2.45279e-06	1.12449e-06	0.0291655	12115	77.1515	0.0364345
rs10488763	11	110373636	A	T	Total lipids in IDL	-0.000801428	0.00039759	0.0438301	456530	-0.00430453	0.00198685	0.0302726	12119	77.1625	0.0363895
rs10488763	11	110373636	A	T	Phospholipids in IDL	-0.000313748	0.000156833	0.0454451	456346	-0.00154754	0.000775506	0.0459857	12117	79.3005	0.0279517
rs10488763	11	110373636	A	T	Cholesterol in IDL	-0.000772661	0.000357971	0.0308937	456531	-0.0039254	0.00177509	0.0270095	12120	74.9332	0.0457889
rs10488763	11	110373636	A	T	Cholesteryl esters in IDL	-0.000648736	0.000301893	0.0316436	456509	-0.00328908	0.00148622	0.0268939	12120	74.8463	0.0461651
rs10488763	11	110373636	A	T	Free cholesterol in IDL	-0.000296993	0.000141247	0.0354967	456427	-0.00152055	0.000694558	0.0285798	12119	76.1914	0.04042
rs10488763	11	110373636	A	T	Triglycerides in IDL	7.35863e-05	7.33431e-05	0.315708	455184	-0.000362042	0.000383536	0.345191	12082	25.6769	0.24607
rs10488763	11	110373636	A	T	Concentration of large LDL particles	-1.31393e-07	5.65925e-07	0.816403	456113	-3.82821e-06	2.77496e-06	0.167723	12108	74.8573	0.0461173
rs10488763	11	110373636	A	T	Total lipids in large LDL	-0.000453743	0.000458791	0.322665	456395	-0.00326569	0.00230286	0.156161	12111	79.872	0.0258176
rs10488763	11	110373636	A	T	Phospholipids in large LDL	-0.000257142	0.000191157	0.178566	456433	-0.00164512	0.000945303	0.081804	12117	80.8788	0.0222031
rs10488763	11	110373636	A	T	Cholesterol in large LDL	-0.000480423	0.000417396	0.249733	456341	-0.00315594	0.00209011	0.131058	12107	80.4326	0.0237808
rs10488763	11	110373636	A	T	Cholesteryl esters in large LDL	-0.00036523	0.000357156	0.306495	456366	-0.00252335	0.0017815	0.156654	12110	80.6818	0.022895
rs10488763	11	110373636	A	T	Free cholesterol in large LDL	-0.000306297	0.000185694	0.0990519	456364	-0.00143238	0.000921703	0.12017	12110	76.9378	0.0373123
rs10488763	11	110373636	A	T	Triglycerides in large LDL	9.20925e-05	7.18782e-05	0.200113	455082	-0.000198891	0.000376876	0.597683	12076	12.0639	0.286247
rs10488763	11	110373636	A	T	Concentration of medium LDL particles	-2.51611e-07	2.41372e-07	0.297218	456166	-1.7055e-06	1.18035e-06	0.148482	12112	82.6704	0.0162977
rs10488763	11	110373636	A	T	Total lipids in medium LDL	-8.56543e-05	0.000322656	0.79065	456476	-0.00190846	0.00159605	0.231797	12117	78.9145	0.0294246
rs10488763	11	110373636	A	T	Phospholipids in medium LDL	-1.15145e-05	0.000115551	0.920624	456385	-0.000754488	0.000566687	0.183057	12117	79.5579	0.0269837
rs10488763	11	110373636	A	T	Cholesterol in medium LDL	-0.000139491	0.000260803	0.592752	456448	-0.00154869	0.00128833	0.229327	12116	81.2853	0.0208011
rs10488763	11	110373636	A	T	Cholesteryl esters in medium LDL	-8.91926e-05	0.000212427	0.674577	456432	-0.00138418	0.00104811	0.186622	12116	79.3851	0.0276323
rs10488763	11	110373636	A	T	Free cholesterol in medium LDL	-7.26942e-05	9.18921e-05	0.428896	456391	-0.000696906	0.000455856	0.126317	12114	80.4046	0.0238813
rs10488763	11	110373636	A	T	Triglycerides in medium LDL	4.97751e-05	3.0885e-05	0.107044	454623	1.43027e-05	0.00016327	0.930193	12062	0	0.446575
rs10488763	11	110373636	A	T	Concentration of small LDL particles	-6.70477e-08	1.19819e-07	0.575769	456156	-7.46543e-07	5.90517e-07	0.206152	12109	84.2589	0.0117197
rs10488763	11	110373636	A	T	Total lipids in small LDL	7.9409e-07	0.000162099	0.996091	456389	-0.000896836	0.000808056	0.267056	12115	78.7032	0.0302411
rs10488763	11	110373636	A	T	Phospholipids in small LDL	2.73445e-05	5.56147e-05	0.622947	456278	-0.000337117	0.000276226	0.222298	12109	72.9785	0.0543876
rs10488763	11	110373636	A	T	Cholesterol in small LDL	-4.50677e-05	0.000119253	0.705492	456372	-0.000688923	0.000591642	0.244251	12113	81.0972	0.0214454
rs10488763	11	110373636	A	T	Cholesteryl esters in small LDL	-3.21199e-05	9.30506e-05	0.729954	456315	-0.000508019	0.000463754	0.27332	12114	77.8419	0.0336377
rs10488763	11	110373636	A	T	Free cholesterol in small LDL	-1.93754e-05	3.8355e-05	0.613446	456344	-0.000274278	0.000191509	0.152089	12111	78.2521	0.0320067
rs10488763	11	110373636	A	T	Triglycerides in small LDL	1.80836e-05	1.74e-05	0.298673	454460	2.27915e-05	9.19537e-05	0.804244	12051	0	0.489001
rs10488763	11	110373636	A	T	Concentration of very large HDL particles	-5.89619e-07	2.72688e-07	0.0305994	454747	-6.31737e-07	1.09767e-06	0.564937	12104	0	0.678052
rs10488763	11	110373636	A	T	Total lipids in very large HDL	-0.000383407	0.000193094	0.0470785	455541	-0.000442233	0.00078019	0.570831	12112	0	0.581708
rs10488763	11	110373636	A	T	Phospholipids in very large HDL	-0.000250161	0.000118428	0.0346573	455345	-0.000239539	0.000475141	0.614161	12110	0	0.380443
rs10488763	11	110373636	A	T	Cholesterol in very large HDL	-0.000188105	9.25705e-05	0.0421519	455263	-0.000225661	0.000372092	0.544206	12110	0	0.689131
rs10488763	11	110373636	A	T	Cholesteryl esters in very large HDL	-0.000150329	7.56321e-05	0.0468523	455324	-0.000193691	0.00030211	0.52144	12108	0	0.616982
rs10488763	11	110373636	A	T	Free cholesterol in very large HDL	-4.25159e-05	2.09807e-05	0.0427211	454827	-4.60844e-05	8.63863e-05	0.593709	12106	0	0.680059
rs10488763	11	110373636	A	T	Triglycerides in very large HDL	-1.609e-06	8.21562e-06	0.844731	454777	-3.76379e-06	4.40406e-05	0.931894	12068	0	0.60732
rs10488763	11	110373636	A	T	Concentration of large HDL particles	-4.82212e-06	2.21861e-06	0.029744	455655	-4.46947e-06	8.93714e-06	0.617005	12112	0	0.711289
rs10488763	11	110373636	A	T	Total lipids in large HDL	-0.00112243	0.000535818	0.0361891	456524	-0.00141822	0.00226782	0.531732	12120	0	0.791043
rs10488763	11	110373636	A	T	Phospholipids in large HDL	-0.000643424	0.000320208	0.0444957	456377	-0.000794843	0.00135362	0.55707	12119	0	0.749055
rs10488763	11	110373636	A	T	Cholesterol in large HDL	-0.000748602	0.000361992	0.0386397	456400	-0.000743178	0.00149228	0.618472	12119	0	0.840526
rs10488763	11	110373636	A	T	Cholesteryl esters in large HDL	-0.000599358	0.000300392	0.0460157	456348	-0.000531087	0.00123444	0.667032	12119	0	0.844444
rs10488763	11	110373636	A	T	Free cholesterol in large HDL	-0.000216824	0.000100161	0.0304068	455828	-0.000276969	0.000406275	0.495411	12113	0	0.6292
rs10488763	11	110373636	A	T	Triglycerides in large HDL	-6.27313e-05	3.52255e-05	0.0749374	455126	-6.33077e-05	0.00018385	0.730587	12089	0	0.595833
rs10488763	11	110373636	A	T	Concentration of medium HDL particles	-6.47416e-06	2.75554e-06	0.0187987	456039	-6.96613e-06	1.29562e-05	0.590808	12114	0	0.603808
rs10488763	11	110373636	A	T	Total lipids in medium HDL	-0.000660851	0.000324202	0.0415113	456383	-0.00118231	0.00158288	0.455103	12114	0	0.672621
rs10488763	11	110373636	A	T	Phospholipids in medium HDL	-0.000380784	0.000199975	0.0568902	456269	-0.000829787	0.0009839	0.399024	12113	0	0.901828
rs10488763	11	110373636	A	T	Cholesterol in medium HDL	-0.000461619	0.000241445	0.0558891	456377	-0.00075817	0.00113552	0.504335	12117	0	0.757335
rs10488763	11	110373636	A	T	Cholesteryl esters in medium HDL	-0.000395332	0.000207648	0.0569298	456358	-0.000564845	0.000975527	0.562579	12118	0	0.792163
rs10488763	11	110373636	A	T	Free cholesterol in medium HDL	-0.000139763	6.64276e-05	0.0353795	456151	-0.000216897	0.000309948	0.48406	12115	0	0.604179
rs10488763	11	110373636	A	T	Triglycerides in medium HDL	-3.57041e-05	5.63557e-05	0.526375	455369	-0.000166202	0.000295183	0.573403	12090	0	0.690399
rs10488763	11	110373636	A	T	Concentration of small HDL particles	-3.11366e-06	4.16154e-06	0.454341	455984	-1.53101e-05	2.04655e-05	0.454404	12108	65.1447	0.0903007
rs10488763	11	110373636	A	T	Total lipids in small HDL	-0.000148173	0.000230488	0.520311	456168	-0.00108304	0.00114299	0.343361	12113	46.0834	0.173236
rs10488763	11	110373636	A	T	Phospholipids in small HDL	-0.000155059	0.000175673	0.377423	456120	-0.00087937	0.000875328	0.315081	12112	0	0.330669
rs10488763	11	110373636	A	T	Cholesterol in small HDL	-7.29523e-05	0.00013474	0.588211	456109	-0.000535264	0.000667984	0.42295	12111	58.3933	0.121067
rs10488763	11	110373636	A	T	Cholesteryl esters in small HDL	-5.02363e-05	0.000113893	0.659153	456060	-0.000419209	0.000564461	0.457681	12112	46.4047	0.171953
rs10488763	11	110373636	A	T	Free cholesterol in small HDL	-4.78667e-05	4.57369e-05	0.295301	456006	-0.000222713	0.000230842	0.334652	12112	56.9093	0.127664
rs10488763	11	110373636	A	T	Triglycerides in small HDL	5.29902e-05	5.26768e-05	0.314441	455629	-7.38652e-05	0.000264248	0.779838	12096	0	0.513703

### Sheet: SuppTable11
Supplementary Table 11: Summary statistics from SMR analysis of metabolite 3BH5C GWAS in HELIOS and Whole Blood cis-eQTLs from GTEx V8 (results from chromosome 11)
probeID	ProbeChr	Gene	Probe_bp	topSNP	topSNP_chr	topSNP_bp	A1	A2	Freq	b_GWAS	se_GWAS	p_GWAS	b_eQTL	se_eQTL	p_eQTL	b_SMR	se_SMR	p_SMR	p_SMR_multi	p_HEIDI	nsnp_HEIDI
ENSG00000177951	11	BET1L	167784	rs574185	11	221322	T	G	0.662141	0.0130918	0.0378597	0.729495	0.32348	0.0282559	2.40006e-30	0.0404717	0.117092	0.729613	0.724929	0.681462	20
ENSG00000188076	11	SCGB1C1	193080	rs9736609	11	283415	A	G	0.0916534	0.0275091	0.200107	0.890658	0.407031	0.0549189	1.24887e-13	0.0675848	0.491711	0.890676	0.981803	0.807805	20
ENSG00000177963	11	RIC8A	207511	rs7124022	11	244964	A	G	0.815296	0.000263316	0.0432666	0.995144	-0.208999	0.0195096	8.87868e-27	-0.00125989	0.207018	0.995144	0.572877	0.380698	20
ENSG00000142082	11	SIRT3	215458	rs574185	11	221322	T	G	0.662141	0.0130918	0.0378597	0.729495	0.195342	0.0316266	6.55306e-10	0.0670199	0.194116	0.729901	0.729901	0.795489	20
ENSG00000185627	11	PSMD13	236546	rs10902113	11	245523	T	C	0.815096	0.00164694	0.0432553	0.969628	-0.189106	0.0172689	6.59493e-28	-0.00870908	0.228737	0.969628	0.465187	0.267148	20
ENSG00000174885	11	NLRP6	278365	rs521922	11	254421	G	A	0.370607	-0.00745601	0.0327525	0.819921	-0.161631	0.0215081	5.69582e-14	0.0461298	0.20273	0.820002	0.915674	0.755869	20
ENSG00000142102	11	ATHL1	289135	rs7104019	11	295670	A	G	0.650958	0.00336412	0.0334312	0.919846	0.305068	0.0270863	2.00265e-29	0.0110274	0.10959	0.919849	0.814739	0.424825	14
ENSG00000206013	11	IFITM5	298200	rs1060819	11	295527	C	T	0.652955	0.00136278	0.0334697	0.967522	-0.564334	0.0462994	3.56702e-34	-0.00241485	0.0593087	0.967522	0.584951	0.379488	12
ENSG00000185201	11	IFITM2	307631	rs6598043	11	324630	C	G	0.42512	0.034513	0.0328545	0.293497	0.0822532	0.0116828	1.91498e-12	0.419595	0.403853	0.298814	0.298814	0.611507	15
ENSG00000254910	11	RP11-326C3.7	310139	rs77612739	11	315745	T	G	0.0712859	-0.0400801	0.0913827	0.660954	0.851582	0.0550217	4.94473e-54	-0.0470655	0.107352	0.661082	0.846994	0.810184	16
ENSG00000185885	11	IFITM1	313506	rs6598043	11	324630	C	G	0.42512	0.034513	0.0328545	0.293497	0.203511	0.0197294	6.02126e-25	0.169588	0.162273	0.295988	0.583256	0.723161	20
ENSG00000251661	11	RP11-326C3.11	318640	rs11246065	11	324170	G	A	0.579473	-0.0140395	0.032906	0.669631	0.396769	0.0262162	9.58913e-52	-0.0353846	0.0829679	0.669754	0.748663	0.831509	20
ENSG00000142089	11	IFITM3	319669	rs7942247	11	316349	A	G	0.83746	0.0348218	0.124741	0.780128	0.691748	0.031954	6.31267e-104	0.0503389	0.180342	0.780145	0.84156	0.893438	20
ENSG00000270030	11	RP11-326C3.13	325703	rs9704354	11	326718	A	G	0.120807	-0.0283459	0.118446	0.810861	0.80242	0.0386139	6.48189e-96	-0.0353255	0.147621	0.810874	0.80235	0.896585	20
ENSG00000255328	11	RP11-326C3.12	327171	rs6598043	11	324630	C	G	0.42512	0.034513	0.0328545	0.293497	0.696174	0.032269	3.14539e-103	0.0495752	0.0472489	0.294069	0.582234	0.810629	20
ENSG00000270972	11	RP11-326C3.15	333192	rs6598043	11	324630	C	G	0.42512	0.034513	0.0328545	0.293497	0.674671	0.0310484	1.0765e-104	0.0511553	0.0487539	0.294061	0.581589	0.829684	20
ENSG00000182272	11	B4GALNT4	369796	rs34063493	11	372157	T	C	0.375599	0.0190719	0.0333538	0.567454	0.275205	0.0424702	9.17494e-11	0.0693007	0.121667	0.568954	0.568954	0.719625	15
ENSG00000185187	11	SIGIRR	405716	rs10794319	11	405360	G	A	0.361821	-0.0034378	0.0325842	0.915975	-0.110789	0.015539	1.00548e-12	0.0310302	0.294143	0.915984	0.809661	0.910034	17
ENSG00000185101	11	ANO9	417933	rs7482616	11	449811	G	A	0.688498	0.0033719	0.0425226	0.936797	-0.125419	0.0148791	3.47997e-17	-0.0268851	0.339059	0.9368	0.99199	0.895663	20
ENSG00000174915	11	PTDSS2	448268	rs34690033	11	492677	C	G	0.0611022	0.0210231	0.203565	0.917745	-0.186838	0.0307572	1.24283e-09	-0.11252	1.08968	0.917757	0.917757	0.713613	20
ENSG00000023191	11	RNH1	494512	rs577649886	11	507447	T	C	0.459065	0.0467179	0.0339072	0.16826	0.136652	0.0149721	7.03405e-20	0.341875	0.250939	0.173078	0.814854	0.692093	20
ENSG00000174775	11	HRAS	532242	rs1870726	11	539648	A	G	0.186102	0.00662695	0.0799842	0.933968	-0.128346	0.0234289	4.29875e-08	-0.0516335	0.623263	0.933976	0.933976	0.571455	20
ENSG00000161328	11	LRRC56	537527	rs112360405	11	537466	T	G	0.111222	-0.00265908	0.0485511	0.956323	-0.39457	0.0434011	9.79213e-20	0.00673918	0.12305	0.956323	0.979944	0.984896	20
ENSG00000185522	11	C11orf35	554855	rs2242183	11	562219	G	C	0.107228	0.0287383	0.0360764	0.425686	0.49116	0.0591052	9.57568e-17	0.0585111	0.0737881	0.427801	0.805091	0.807949	8
ENSG00000070047	11	PHRF1	576486	rs8176335	11	535596	T	C	0.10643	-0.0041445	0.0485382	0.931954	0.141888	0.025025	1.42924e-08	-0.0292097	0.342127	0.931962	0.932324	0.999004	20
ENSG00000177030	11	DEAF1	644233	rs10794332	11	690741	A	G	0.527955	0.0776198	0.0359079	0.0306463	-0.200204	0.0237604	3.57838e-17	-0.387704	0.185165	0.0362751	0.112953	0.967779	20
ENSG00000177106	11	EPS8L2	694438	rs9734804	11	722202	C	G	0.302915	0.0228776	0.0350328	0.513734	-0.236249	0.0366257	1.11583e-10	-0.0968368	0.149046	0.515878	0.481113	0.870357	20
ENSG00000177042	11	TMEM80	695428	rs11246269	11	698626	T	C	0.245008	-0.031073	0.0359067	0.386829	0.359716	0.0240418	1.29863e-50	-0.086382	0.0999864	0.387622	0.344429	0.0661355	20
ENSG00000255284	11	AP006621.5	777578	rs4963156	11	780827	T	C	0.277556	0.0100393	0.0363041	0.782138	0.574678	0.0354085	3.09816e-59	0.0174694	0.0631821	0.782169	0.485553	0.452083	20
ENSG00000255142	11	AP006621.6	781645	rs4963156	11	780827	T	C	0.277556	0.0100393	0.0363041	0.782138	0.355857	0.0447074	1.72464e-15	0.0282116	0.10208	0.782266	0.933339	0.720962	20
ENSG00000177595	11	PIDD	799179	rs11246313	11	805578	T	G	0.307708	0.00568504	0.0369114	0.877595	0.177899	0.0132941	7.72551e-41	0.0319566	0.207499	0.877603	0.559776	0.226114	20
ENSG00000177666	11	PNPLA2	818902	rs7925131	11	820268	G	A	0.646765	0.0435411	0.0325287	0.180719	-0.107655	0.0183673	4.59471e-09	-0.40445	0.309936	0.191911	0.191911	0.235838	20
ENSG00000177685	11	EFCAB4A	826144	rs61876746	11	827713	T	A	0.230232	-0.0463389	0.0485252	0.339606	0.441493	0.0343702	9.1503e-38	-0.10496	0.110215	0.340936	0.420281	0.88136	20
ENSG00000177697	11	CD151	832843	rs61876748	11	833262	G	T	0.680112	0.0351495	0.0480113	0.464102	0.817679	0.0202923	0	0.0429869	0.0587263	0.464176	0.692878	0.297232	20
ENSG00000177700	11	POLR2L	837356	rs28681202	11	834098	T	C	0.662141	0.0336112	0.0477668	0.48165	-0.163966	0.0158236	3.68809e-25	-0.204989	0.291992	0.482657	0.696207	0.471552	20
ENSG00000214063	11	TSPAN4	842808	rs12577104	11	843927	G	A	0.666334	0.00413132	0.0334686	0.90176	-0.325915	0.0341335	1.31922e-21	-0.0126761	0.1027	0.901768	0.890948	0.823403	20
ENSG00000255153	11	TOLLIP-AS1	1330999	rs5743966	11	1310269	A	G	0.0477236	-0.481372	0.265877	0.0702173	0.491152	0.0785555	4.04478e-10	-0.980088	0.563573	0.0820241	0.10141	0.0135189	9
ENSG00000233930	11	KRTAP5-AS1	1592583	rs12574827	11	1598510	T	G	0.557109	0.00564857	0.0329004	0.863684	-0.330499	0.0361654	6.32935e-20	-0.017091	0.0995652	0.863707	0.704762	0.524478	20
ENSG00000244242	11	IFITM10	1753640	rs72850966	11	1793552	T	C	0.0567093	-0.0246317	0.0807319	0.760286	-0.311925	0.0434821	7.3025e-13	0.0789667	0.259052	0.760496	0.995683	0.991322	15
ENSG00000130592	11	LSP1	1874200	rs73410935	11	1875289	T	G	0.148562	-0.071399	0.0566951	0.207904	0.229913	0.0299953	1.78888e-14	-0.310548	0.2499	0.213982	0.258952	0.425636	6
ENSG00000130595	11	TNNT3	1940792	rs620315	11	1902475	A	G	0.399561	0.0200285	0.0329005	0.542684	-0.235012	0.0306438	1.73149e-14	-0.0852233	0.140435	0.54395	0.863568	0.388263	20
ENSG00000214026	11	MRPL23	1968508	rs4980401	11	1923947	T	A	0.140974	-0.00663761	0.0427116	0.876502	-0.758603	0.0448558	3.66793e-64	0.00874978	0.0563053	0.876507	0.809813	0.672112	15
ENSG00000226416	11	MRPL23-AS1	2004467	rs7483477	11	1920255	G	T	0.238818	-0.00941016	0.0401429	0.814662	0.443529	0.0531531	7.15971e-17	-0.0212166	0.0905437	0.814733	0.938423	0.420359	18
ENSG00000183734	11	ASCL2	2289725	rs58833930	11	2325997	T	C	0.101637	0.0134209	0.181546	0.94107	0.236469	0.0413876	1.10664e-08	0.0567554	0.767801	0.941075	0.622988	0.429776	10
ENSG00000110665	11	C11orf21	2316875	rs12800998	11	2317951	T	C	0.195687	-0.036973	0.0441497	0.402342	-0.398072	0.0279047	3.59339e-46	0.0928802	0.1111	0.403151	0.309787	0.34411	20
ENSG00000064201	11	TSPAN32	2323227	rs4930078	11	2327190	T	C	0.211462	-0.0359127	0.0438233	0.412508	-0.136332	0.0220826	6.66998e-10	0.263421	0.324265	0.416583	0.61207	0.579781	15
ENSG00000184281	11	TSSC4	2421718	rs117021869	11	2422034	A	T	0.0313498	-0.261382	0.1756	0.136617	0.198135	0.0313172	2.50435e-10	-1.31921	0.910463	0.147353	0.147353	NA	NA
ENSG00000254827	11	SLC22A18AS	2909010	rs448859	11	2925231	C	G	0.634984	0.0177172	0.0392908	0.652044	-0.348078	0.0394883	1.19983e-18	-0.0509001	0.113027	0.652468	0.239077	0.23741	13
ENSG00000110628	11	SLC22A18	2920951	rs448859	11	2925231	C	G	0.634984	0.0177172	0.0392908	0.652044	-0.394527	0.0274571	8.11819e-47	-0.0449074	0.0996387	0.652204	0.199129	0.262896	17
ENSG00000181649	11	PHLDA2	2949503	rs7934793	11	2923091	G	T	0.402157	0.00773972	0.040899	0.849905	0.200006	0.0282224	1.37254e-12	0.0386974	0.204562	0.849958	0.556775	0.319201	20
ENSG00000110619	11	CARS	3022152	rs4758510	11	3054873	G	A	0.840455	-0.016382	0.0459938	0.721707	0.123585	0.0184018	1.869e-11	-0.132557	0.372686	0.722081	0.841994	0.864814	20
ENSG00000021762	11	OSBPL5	3108346	rs10833329	11	3160207	T	C	0.468251	-0.0146954	0.0333663	0.659628	0.147451	0.0181463	4.44856e-16	-0.0996629	0.22662	0.660096	0.272692	0.196777	20
ENSG00000184350	11	MRGPRE	3248928	rs7104488	11	3259830	T	C	0.526757	0.0185593	0.0329927	0.573757	-0.428337	0.0428558	1.60538e-23	-0.0433287	0.077147	0.574362	0.318227	0.416129	20
ENSG00000005801	11	ZNF195	3360491	rs7924533	11	3396593	A	G	0.679712	1.30533e-05	0.0337927	0.999692	0.30213	0.0274931	4.30324e-28	4.32042e-05	0.111848	0.999692	0.874452	0.846163	20
ENSG00000182048	11	TRPC2	3631131	rs885412	11	3644127	A	G	0.121805	0.0234725	0.0647779	0.717088	0.303834	0.0518421	4.60753e-09	0.0772544	0.213609	0.717604	0.716556	0.447705	18
ENSG00000110713	11	NUP98	3692313	rs4910805	11	3813021	A	G	0.0251597	-0.135244	0.30931	0.661934	-0.199012	0.0272698	2.92328e-13	0.679577	1.55701	0.662502	0.138725	0.740056	6
ENSG00000148985	11	PGAP2	3818954	rs1451722	11	3856553	T	C	0.453275	0.00484947	0.0326416	0.881895	-0.2395	0.0309271	9.63166e-15	-0.0202483	0.136316	0.881917	0.665025	0.334057	12
ENSG00000177105	11	RHOG	3848208	rs1451722	11	3856553	T	C	0.453275	0.00484947	0.0326416	0.881895	-0.0976625	0.00929961	8.47621e-26	-0.0496554	0.334262	0.881907	0.531705	0.395548	17
ENSG00000167323	11	STIM1	3875757	rs10160415	11	3909766	C	G	0.282149	7.4803e-05	0.0353795	0.998313	0.117371	0.020542	1.1054e-08	0.000637321	0.301433	0.998313	0.744645	0.297156	20
ENSG00000167325	11	RRM1	4115937	rs2920144	11	4060283	G	A	0.369409	0.00898876	0.0344647	0.794238	-0.0891125	0.0133352	2.34917e-11	-0.10087	0.387049	0.794392	0.182236	0.251297	20
ENSG00000175800	11	OR52B3P	4399512	rs573438	11	4376960	C	T	0.320088	0.0206997	0.0325727	0.525107	-0.453214	0.03864	9.03861e-32	-0.0456731	0.0719759	0.525714	0.157401	0.0303762	20
ENSG00000225101	11	OR52K3P	4496043	rs890417	11	4493831	A	G	0.320088	-0.0441505	0.0338617	0.192285	-0.560447	0.0351109	2.34282e-57	0.0787773	0.0606203	0.193766	0.153941	0.935409	20
ENSG00000167333	11	TRIM68	4619902	rs4459298	11	4596449	G	A	0.801318	-0.0354415	0.0413166	0.391001	0.301993	0.0535434	1.69896e-08	-0.117359	0.138386	0.39641	0.39641	0.988776	5
ENSG00000224091	11	AC104389.16	5226271	rs11036227	11	5223920	T	C	0.166534	-0.0545769	0.0397089	0.16931	0.23665	0.0378321	3.96821e-10	-0.230623	0.171799	0.179466	0.305764	0.496127	16
ENSG00000196565	11	HBG2	5274420	rs2855121	11	5277291	T	C	0.20607	-0.0471868	0.0487678	0.333254	0.489769	0.0423342	5.9093e-31	-0.096345	0.0999207	0.334938	0.459028	0.314588	20
ENSG00000175518	11	UBQLNL	5535623	rs7939159	11	5642001	C	T	0.264577	-0.000327499	0.0367959	0.992899	0.318743	0.0422925	4.82248e-14	-0.00102747	0.115441	0.992899	0.996233	0.180813	10
ENSG00000121236	11	TRIM6	5617339	rs2001778	11	5619008	A	G	0.459265	-0.0212589	0.0330694	0.520317	0.2504	0.0378819	3.84265e-11	-0.0848998	0.132689	0.522278	0.555099	0.395996	7
ENSG00000132256	11	TRIM5	5684425	rs12271225	11	5690544	T	A	0.180312	0.0513508	0.0416345	0.217437	-0.256717	0.0340303	4.56554e-14	-0.200029	0.164334	0.223524	0.244865	0.139347	11
ENSG00000132274	11	TRIM22	5710919	rs2291841	11	5710896	C	A	0.158746	-0.0701762	0.0370188	0.0580009	-0.266123	0.0278123	1.08426e-21	0.263698	0.141808	0.0629495	0.0575364	0.737545	19
ENSG00000267940	11	RP11-290F24.6	6223131	rs60759065	11	6285301	A	G	0.258786	0.0558831	0.0679154	0.410602	0.158484	0.0261615	1.3791e-09	0.35261	0.432467	0.414874	0.606538	0.87335	20
ENSG00000051009	11	FAM160A2	6232565	rs60759065	11	6285301	A	G	0.258786	0.0558831	0.0679154	0.410602	0.24119	0.0232901	3.934e-25	0.231697	0.282472	0.412074	0.718159	0.91216	20
ENSG00000170955	11	PRKCDBP	6340176	rs11040860	11	6336747	G	A	0.209864	-0.00275884	0.0376113	0.941527	0.311162	0.0412382	4.50607e-14	-0.00886625	0.120879	0.941529	0.810117	0.673739	20
ENSG00000132286	11	TIMM10B	6502677	rs4758423	11	6532519	T	C	0.220447	0.0111994	0.0497054	0.821734	-0.253203	0.02509	6.00637e-24	-0.0442309	0.196355	0.821778	0.882472	0.291372	20
ENSG00000254595	11	CTD-2010I16.1	6509416	rs10742976	11	6615123	C	A	0.309505	-0.0827158	0.0444153	0.0625571	0.227483	0.0376594	1.53597e-09	-0.363613	0.204315	0.0751306	0.0553628	0.472424	20
ENSG00000166341	11	DCHS1	6642556	rs11603631	11	6691762	C	T	0.113419	-0.0651754	0.0484556	0.178608	0.317099	0.0409147	9.17108e-15	-0.205536	0.155093	0.18509	0.323971	0.655907	15
ENSG00000254838	11	GVINP1	6734767	rs7112649	11	6742663	C	G	0.529153	0.0537712	0.0344776	0.118855	-0.120558	0.0193894	5.0436e-10	-0.446019	0.294843	0.130347	0.491385	0.229202	20
ENSG00000251364	11	CTD-2516F10.2	7448497	rs4758193	11	7521943	T	G	0.413139	-0.0387819	0.0357608	0.278152	-0.315264	0.0355932	8.18904e-19	0.123014	0.114278	0.28173	0.120404	0.0959109	20
ENSG00000166387	11	PPFIBP2	7534529	rs7129888	11	7614531	A	C	0.628594	0.00309512	0.0337974	0.927033	0.200041	0.0364283	3.98851e-08	0.0154724	0.168976	0.927043	0.927043	0.719066	20
ENSG00000166394	11	CYB5R2	7686331	rs7128039	11	7675231	G	A	0.763778	-0.0426853	0.0348606	0.22078	0.535235	0.0552735	3.54716e-22	-0.0797506	0.06565	0.224449	0.188142	0.83546	20
ENSG00000175390	11	EIF3F	7991798	rs4758267	11	8014479	T	C	0.688299	0.000682585	0.0452938	0.987976	-0.20307	0.0168383	1.71697e-33	-0.00336133	0.223045	0.987976	0.999247	0.997822	20
ENSG00000166405	11	RIC3	8127597	rs111285223	11	8147412	C	T	0.171725	0.0600449	0.068503	0.380742	-0.211518	0.0335061	2.73983e-10	-0.283876	0.326971	0.385285	0.345546	0.983866	20
ENSG00000130413	11	STK33	8413418	rs9737172	11	8582378	A	G	0.141174	0.0521485	0.0796538	0.512668	0.45072	0.0771869	5.24105e-09	0.1157	0.177833	0.515296	0.5432	0.816833	20
ENSG00000166436	11	TRIM66	8633584	rs10840112	11	8710511	T	C	0.203674	-0.0286933	0.0402293	0.475695	0.636315	0.0276666	4.72721e-117	-0.0450929	0.0632527	0.475907	0.303756	0.946661	20
ENSG00000166444	11	ST5	8714898	rs2036422	11	8709337	A	G	0.201078	-0.0313304	0.0402587	0.436435	0.207829	0.0348886	2.57015e-09	-0.150751	0.195357	0.44031	0.50144	0.853947	20
ENSG00000166452	11	AKIP1	8932686	rs7123429	11	8866808	G	C	0.547923	0.0764707	0.0330743	0.0207728	-0.260816	0.0316083	1.56427e-16	-0.293198	0.131695	0.0259914	0.087561	0.612536	20
ENSG00000175348	11	TMEM9B	8968841	rs77612006	11	9034984	C	A	0.126398	-0.0651656	0.0373144	0.0807427	-0.437468	0.0409489	1.21916e-26	0.148961	0.0864284	0.0847952	0.107754	0.555209	20
ENSG00000254860	11	TMEM9B-AS1	8986222	rs2742484	11	8988083	A	G	0.338059	0.0750502	0.0330079	0.0229838	0.685705	0.0531417	4.31111e-38	0.10945	0.0488788	0.0251425	0.0135307	0.146013	20
ENSG00000166471	11	TMEM41B	9302201	rs72850544	11	9336093	T	C	0.0766773	0.298447	0.13869	0.0314052	-0.272202	0.0244208	7.46237e-29	-1.09642	0.51892	0.0346106	0.0516282	0.968592	20
ENSG00000166478	11	ZNF143	9481866	rs11042318	11	9394830	T	C	0.0529153	0.0251594	0.0618176	0.684012	0.278086	0.0384257	4.58779e-13	0.0904734	0.222648	0.684484	0.894724	0.525844	6
ENSG00000133812	11	SBF2	9800214	rs10770105	11	10277058	C	G	0.371805	0.0138952	0.0340186	0.682937	0.0953006	0.0151024	2.78483e-10	0.145804	0.357708	0.683563	0.621662	0.0846806	20
ENSG00000254554	11	RP11-351I24.1	10324204	rs11042725	11	10325325	A	C	0.339856	0.0218992	0.0359432	0.542344	0.276129	0.0300236	3.67827e-20	0.0793079	0.130453	0.543227	0.566612	0.087253	20
ENSG00000133805	11	AMPD3	10329860	rs2071019	11	10476698	T	C	0.116414	-0.0940908	0.0525011	0.073106	-0.231046	0.0380176	1.22191e-09	0.407238	0.236907	0.0856175	0.105064	0.556622	15
ENSG00000177112	11	MRVI1-AS1	10562819	rs1462941	11	10563090	T	G	0.198283	-0.0724266	0.0492318	0.141255	-0.323761	0.0361314	3.22758e-19	0.223704	0.154098	0.146585	0.533064	0.596428	20
ENSG00000072952	11	MRVI1	10594638	rs7102759	11	10576851	T	C	0.749002	0.058629	0.0472339	0.214514	-0.0884776	0.0150035	3.69879e-09	-0.662642	0.545549	0.224506	0.224506	0.995917	11
ENSG00000247271	11	ZBED5-AS1	10879806	rs1980287	11	10884431	G	A	0.33766	-0.0275615	0.034111	0.419094	0.155587	0.0251674	6.32585e-10	-0.177145	0.221105	0.423027	0.788373	0.942477	20
ENSG00000170242	11	USP47	11862970	rs2307073	11	11977573	C	T	0.114217	0.00336109	0.0410726	0.93478	-0.159568	0.0211606	4.67014e-14	-0.0210637	0.257414	0.934783	0.97837	0.879586	20
ENSG00000050165	11	DKK3	11984653	rs7478978	11	12017400	A	T	0.865016	0.0761064	0.0426624	0.0744363	0.334918	0.0398722	4.47312e-17	0.227239	0.130223	0.0809844	0.0425404	0.886238	7
ENSG00000133808	11	MICALCL	12297627	rs1389552	11	12380947	T	C	0.840855	-0.0959435	0.0672636	0.153758	-0.241991	0.039044	5.72169e-10	0.396475	0.285225	0.164515	0.18079	0.787523	15
ENSG00000251381	11	LINC00958	12984057	rs61878848	11	13010975	G	A	0.220647	0.104159	0.0688311	0.130215	1.07337	0.04936	7.57726e-105	0.0970392	0.0642812	0.131144	0.316794	0.0693284	20
ENSG00000133794	11	ARNTL	13298199	rs34862781	11	13305263	A	G	0.385982	-0.016309	0.0337442	0.628874	-0.24553	0.0205291	5.74863e-33	0.0664237	0.137546	0.629154	0.623876	0.863588	20
ENSG00000148925	11	BTBD10	13409548	rs10832083	11	13627872	A	G	0.203874	-0.0109072	0.0360675	0.762339	-0.134033	0.018464	3.89471e-13	0.081377	0.269328	0.762539	0.85549	0.777217	20
ENSG00000129083	11	COPB1	14464986	rs4463820	11	14556342	G	A	0.69369	-0.0125167	0.035896	0.72732	0.128903	0.0110992	3.51189e-31	-0.0971017	0.278598	0.727437	0.682515	0.947877	20
ENSG00000188487	11	INSC	15133970	rs1714334	11	15243943	C	T	0.808906	0.290714	0.0824928	0.000424902	-0.303517	0.033716	2.21309e-19	-0.957818	0.291874	0.00103214	0.00961105	0.0134112	20
ENSG00000254789	11	RP11-531H8.2	15593569	rs4756814	11	15610823	C	T	0.554712	-0.0028	0.0337708	0.933922	-0.283737	0.0281214	6.13396e-24	0.00986829	0.119026	0.933924	0.757766	0.60533	20
ENSG00000184669	11	OR7E14P	17035545	rs10766361	11	16978291	T	C	0.223442	-0.0674697	0.0522995	0.197028	0.399854	0.0438668	7.85394e-20	-0.168736	0.1321	0.201484	0.329746	0.820212	20
ENSG00000070081	11	NUCB2	17229700	rs214084	11	17298814	G	A	0.665535	-0.0282243	0.042038	0.501966	-0.18667	0.0201977	2.41597e-20	0.151199	0.225793	0.50309	0.287637	0.0980303	20
ENSG00000166788	11	SAAL1	18091482	rs10500831	11	18102232	T	C	0.147165	0.00378397	0.042232	0.928605	-0.271242	0.0317349	1.26188e-17	-0.0139505	0.155707	0.928609	0.401348	0.402175	20
ENSG00000110756	11	HPS5	18300223	rs75268115	11	18301915	G	A	0.129193	0.0221907	0.0659472	0.7365	-0.290988	0.0374716	8.12841e-15	-0.0762598	0.226845	0.736738	0.997443	0.847481	10
ENSG00000110768	11	GTF2H1	18343842	rs11024614	11	18326758	T	C	0.650559	-0.00383557	0.0462836	0.933954	0.217218	0.0239313	1.11889e-19	-0.0176577	0.213083	0.933957	0.93158	0.973862	20
ENSG00000134333	11	LDHA	18415935	rs11024636	11	18405491	T	C	0.498203	0.0164577	0.0324888	0.61246	-0.114736	0.0157958	3.7666e-13	-0.14344	0.283849	0.613321	0.742008	0.199287	20
ENSG00000166796	11	LDHC	18433854	rs139914313	11	18433005	C	T	0.115216	-0.152585	0.0782189	0.0510876	1.22015	0.0642146	1.66905e-80	-0.125054	0.0644429	0.0523137	0.0742007	0.434158	20
ENSG00000151116	11	UEVLD	18551156	rs61884723	11	18601790	T	C	0.16274	-0.019384	0.0386861	0.61633	-0.234202	0.026294	5.24042e-19	0.0827662	0.165444	0.616887	0.696709	0.623817	20
ENSG00000179057	11	IGSF22	18725852	rs2289965	11	18728650	C	T	0.189097	-0.0394796	0.0435091	0.364202	0.393651	0.0422253	1.13497e-20	-0.100291	0.111049	0.366463	0.469105	0.893261	15
ENSG00000177054	11	ZDHHC13	19138646	rs11025018	11	19136906	A	C	0.245607	0.00660576	0.0338057	0.845077	0.282612	0.0275805	1.22299e-24	0.023374	0.119641	0.845105	0.889182	0.884904	20
ENSG00000109854	11	HTATIP2	20385231	rs11025524	11	20379276	A	G	0.377396	-0.0869574	0.0394339	0.027444	0.153099	0.0161928	3.23709e-21	-0.567982	0.264484	0.0317528	0.130397	0.531257	20
ENSG00000171714	11	ANO5	22214722	rs4421745	11	22176143	A	G	0.798922	-0.0286573	0.0342322	0.402511	-0.306194	0.0483944	2.49876e-10	0.093592	0.112773	0.406589	0.565861	0.788891	20
ENSG00000183161	11	FANCF	22644079	rs61889374	11	22629852	A	C	0.159345	0.0171144	0.0366593	0.640607	0.201001	0.0291554	5.41932e-12	0.0851458	0.182801	0.64137	0.301721	0.204194	17
ENSG00000198168	11	SVIP	22835345	rs1874978	11	22692738	G	A	0.629193	-0.0443734	0.0425828	0.297389	-0.153513	0.0230923	2.97493e-11	0.289053	0.280776	0.303255	0.255168	0.809487	15
ENSG00000152219	11	ARL14EP	30344598	rs3904779	11	30337470	T	C	0.432907	0.0644595	0.0333723	0.0534179	-0.292017	0.0251738	4.11793e-31	-0.220739	0.115855	0.0567418	0.050871	0.549662	20
ENSG00000049449	11	RCN1	31833939	rs689176	11	32134761	A	G	0.726637	-0.0307576	0.0637233	0.629327	-0.238499	0.0302698	3.29756e-15	0.128963	0.267686	0.629969	0.982308	0.931543	20
ENSG00000135378	11	PRRG4	32851489	rs1007270	11	32885130	A	G	0.591454	0.0124684	0.0336055	0.710621	-0.132698	0.0181524	2.66679e-13	-0.0939607	0.253574	0.710976	0.78865	0.957956	20
ENSG00000121690	11	DEPDC7	33037410	rs4756561	11	33099455	C	T	0.305711	0.00337834	0.0332153	0.918987	0.334645	0.0503788	3.08237e-11	0.0100953	0.099267	0.918996	0.315389	0.152603	20
ENSG00000176148	11	TCP11L1	33060963	rs11032126	11	33075340	T	C	0.314696	0.00791913	0.0332508	0.811754	0.690774	0.0388953	1.44689e-70	0.0114641	0.0481399	0.811771	0.046586	0.102489	20
ENSG00000213713	11	PIGCP1	33097112	rs11032126	11	33075340	T	C	0.314696	0.00791913	0.0332508	0.811754	0.379207	0.0374446	4.18689e-24	0.0208834	0.0877093	0.811805	0.146233	0.0662625	20
ENSG00000085063	11	CD59	33719807	rs831633	11	33740780	C	T	0.605232	0.0776968	0.0329209	0.0182697	-0.0951937	0.0159862	2.60501e-09	-0.816197	0.372003	0.0282311	0.0390812	0.945534	20
ENSG00000135387	11	CAPRIN1	34073230	rs74497402	11	34135072	G	A	0.0834665	-0.0642501	0.209181	0.758729	-0.17749	0.030467	5.68891e-09	0.361993	1.18019	0.759053	0.768773	0.889364	12
ENSG00000166016	11	ABTB2	34172535	rs910089	11	34437783	G	A	0.19988	-0.0220439	0.0714832	0.757794	0.504026	0.0401569	3.90392e-36	-0.0437356	0.141867	0.757865	0.760082	0.720681	20
ENSG00000121691	11	CAT	34460472	rs34329347	11	34444168	G	A	0.192093	-0.014164	0.0709411	0.841748	0.53954	0.0293043	1.05924e-75	-0.026252	0.131492	0.841757	0.684364	0.85068	20
ENSG00000149089	11	APIP	34874641	rs12275911	11	34966492	C	T	0.1877	0.0978438	0.0708359	0.167195	-0.531903	0.0363792	2.06073e-48	-0.18395	0.133767	0.169084	0.307768	0.918214	20
ENSG00000026508	11	CD44	35160417	rs12419062	11	35249670	G	A	0.455471	-0.0022102	0.0341769	0.948437	0.0977872	0.0163419	2.17945e-09	-0.0226021	0.349523	0.94844	0.94844	0.398717	20
ENSG00000255443	11	RP1-68D18.4	35231890	rs7936950	11	35278959	T	C	0.902356	-0.0963759	0.0771909	0.211834	0.320004	0.0372557	8.74247e-18	-0.301171	0.243754	0.216624	0.765534	0.524091	20
ENSG00000255477	11	RP11-63D14.1	38520545	rs112166747	11	38487356	A	T	0.217053	0.00314565	0.143821	0.98255	0.200053	0.0358275	2.35348e-08	0.0157241	0.71892	0.98255	0.98255	0.762804	20
ENSG00000166181	11	API5	43333513	rs5743253	11	43357037	G	A	0.313299	0.0240438	0.033302	0.470299	-0.0992943	0.0144918	7.2955e-12	-0.242147	0.337244	0.472747	0.626323	0.727606	16
ENSG00000149084	11	HSD17B12	43577986	rs1061810	11	43877934	A	C	0.350639	-0.020237	0.0363245	0.577447	-0.672251	0.0270283	1.49025e-136	0.0301033	0.0540477	0.577543	0.750701	0.909758	20
ENSG00000110455	11	ACCS	44087475	rs2074038	11	44087989	T	G	0.105431	0.0202379	0.037085	0.585261	1.54667	0.0379659	0	0.0130848	0.0239795	0.585294	0.768145	0.571677	20
ENSG00000151348	11	EXT2	44117099	rs2074038	11	44087989	T	G	0.105431	0.0202379	0.037085	0.585261	0.551686	0.0330144	1.09965e-62	0.0366837	0.067257	0.585461	0.711728	0.634348	20
ENSG00000244267	11	RPL34P22	44650907	rs1139971	11	44640268	G	A	0.587061	-0.0362441	0.0334668	0.278814	0.24013	0.0436577	3.79171e-08	-0.150935	0.142045	0.28797	0.28797	0.118212	4
ENSG00000181830	11	SLC35C1	45825623	rs77254044	11	45826721	A	G	0.216653	0.0313377	0.0340114	0.356848	-0.195629	0.029178	2.0187e-11	-0.160189	0.175491	0.361343	0.484811	0.405587	20
ENSG00000121671	11	CRY2	45868669	rs7951225	11	45875392	T	A	0.501597	0.00115091	0.0340493	0.973036	-0.16527	0.0237152	3.19314e-12	-0.00696382	0.206025	0.973036	0.787896	0.433616	20
ENSG00000121653	11	MAPK8IP1	45907202	rs11038699	11	45897077	G	A	0.181709	0.0306614	0.0484046	0.526447	0.609993	0.0430582	1.47212e-45	0.0502652	0.079432	0.526859	0.714341	0.507362	20
ENSG00000134575	11	ACP2	47260853	rs326214	11	47298360	A	G	0.470048	-0.0462148	0.0359249	0.198294	0.30141	0.0263399	2.54576e-30	-0.153329	0.11994	0.201117	0.341684	0.939919	20
ENSG00000110514	11	MADD	47290712	rs11570067	11	47366095	T	G	0.0850639	0.0500214	0.0740509	0.499358	0.171197	0.0260515	4.98183e-11	0.292186	0.434827	0.50161	0.173368	0.271805	20
ENSG00000134571	11	MYBPC3	47352957	rs2856661	11	47374998	G	A	0.716054	0.0625892	0.0367856	0.0888568	0.217498	0.0196945	2.35404e-28	0.287769	0.171126	0.0926429	0.254053	0.0751548	20
ENSG00000172247	11	C1QTNF4	47611216	rs4752857	11	47655752	T	C	0.259585	-0.0205403	0.0368669	0.577427	-0.542892	0.0456616	1.34281e-32	0.037835	0.0679829	0.577844	0.448343	0.190896	20
ENSG00000149177	11	PTPRJ	48002113	rs747782	11	47940925	C	T	0.258187	0.0339523	0.0384178	0.376823	0.122888	0.0167627	2.28365e-13	0.276287	0.314888	0.380263	0.162776	0.605784	20
ENSG00000134809	11	TIMM10	57295936	rs4939148	11	57290961	T	C	0.318291	0.013577	0.0460748	0.768244	-0.276106	0.0277268	2.32491e-23	-0.0491731	0.166947	0.768342	0.711549	0.549063	20
ENSG00000214872	11	SMTNL1	57308979	rs2729381	11	57309640	G	A	0.626198	0.0137314	0.0436675	0.753177	0.342596	0.0319759	8.73212e-27	0.0400804	0.127516	0.753279	0.610332	0.226008	20
ENSG00000149131	11	SERPING1	57364860	rs28362950	11	57371918	A	G	0.15016	-0.0388909	0.0511134	0.446732	0.164839	0.0300218	4.00479e-08	-0.235933	0.313044	0.451046	0.451046	0.517604	20
ENSG00000166793	11	YPEL4	57412560	rs1783984	11	57429480	T	G	0.738618	0.0477562	0.0454653	0.29354	0.108423	0.0196904	3.66284e-08	0.440462	0.426894	0.302174	0.302174	0.132546	20
ENSG00000156599	11	ZDHHC5	57435219	rs1783985	11	57431470	A	G	0.739018	0.0278967	0.049764	0.575084	0.103357	0.0153124	1.47951e-11	0.269906	0.483134	0.576396	0.481456	0.0794739	20
ENSG00000156603	11	MED19	57471186	rs527528	11	57433327	T	C	0.252596	-0.014736	0.0518178	0.776118	-0.176057	0.0267303	4.50536e-11	0.0837002	0.294598	0.776321	0.764694	0.678577	20
ENSG00000213593	11	TMX2	57480072	rs1647405	11	57477889	T	C	0.251398	-0.00264559	0.0509755	0.958609	0.111882	0.0188938	3.1877e-09	-0.0236463	0.455636	0.958611	0.996082	0.48307	20
ENSG00000255240	11	RP11-142C4.6	58701116	rs112773067	11	58756308	T	A	0.0197684	0.161122	0.308567	0.601557	-0.456501	0.0769881	3.03863e-09	-0.35295	0.678555	0.60296	0.60296	NA	NA
ENSG00000134812	11	GIF	59596741	rs115249807	11	59508785	T	C	0.034345	0.114502	0.120826	0.343302	0.592782	0.105572	1.96633e-08	0.19316	0.206711	0.350074	0.245853	0.930335	20
ENSG00000254952	11	AP001257.1	59927160	rs597982	11	59939954	A	C	0.844649	0.00860825	0.0444906	0.846579	-0.331245	0.0601162	3.58672e-08	-0.0259876	0.134396	0.846673	0.846673	0.988988	19
ENSG00000110077	11	MS4A6A	59939081	rs636147	11	59957092	T	C	0.550919	-0.0146882	0.0336193	0.662185	0.132031	0.0144495	6.39756e-20	-0.111248	0.254923	0.662547	0.900667	0.999386	20
ENSG00000166928	11	MS4A14	60146003	rs3816270	11	60163635	C	T	0.790935	-0.0103303	0.0363581	0.776313	0.480337	0.0316978	7.16929e-52	-0.0215064	0.0757062	0.776352	0.549775	0.0952584	20
ENSG00000110107	11	PRPF19	60658202	rs2285734	11	60681766	C	T	0.357628	-0.0276328	0.0354351	0.4355	-0.0792231	0.0138035	9.50521e-09	0.348797	0.451392	0.439691	0.57192	0.998306	20
ENSG00000124920	11	MYRF	61520114	rs198462	11	61524119	A	G	0.403554	0.0265162	0.0339889	0.435307	-0.328849	0.0309449	2.23352e-26	-0.0806334	0.103635	0.43654	0.909623	0.981475	20
ENSG00000134825	11	TMEM258	61535973	rs61896141	11	61556039	C	A	0.0537141	0.0186877	0.222987	0.933211	0.187231	0.0274773	9.4901e-12	0.0998109	1.19106	0.933215	0.345492	0.784353	19
ENSG00000134824	11	FADS2	61560452	rs61896141	11	61556039	C	A	0.0537141	0.0186877	0.222987	0.933211	1.31939	0.0519906	4.47076e-142	0.0141639	0.169009	0.933211	0.232396	0.776698	20
ENSG00000149485	11	FADS1	61567099	rs61896141	11	61556039	C	A	0.0537141	0.0186877	0.222987	0.933211	0.280701	0.0507471	3.17746e-08	0.0665751	0.794484	0.933218	0.933218	0.785811	17
ENSG00000221968	11	FADS3	61640991	rs739789	11	61684969	A	G	0.226038	0.0645224	0.0723095	0.372227	-0.146729	0.0230424	1.91792e-10	-0.439739	0.497625	0.376872	0.492583	0.391112	7
ENSG00000167994	11	RAB3IL1	61664773	rs739789	11	61684969	A	G	0.226038	0.0645224	0.0723095	0.372227	-0.371702	0.0299008	1.76983e-35	-0.173586	0.195037	0.373456	0.936725	0.461318	20
ENSG00000149503	11	INCENP	61891445	rs11230914	11	61892221	C	G	0.278754	-0.0744839	0.0565746	0.187986	-0.123676	0.018169	9.96798e-12	0.60225	0.46592	0.196148	0.196148	0.0260359	19
ENSG00000162174	11	ASRGL1	62104920	rs2246920	11	62104937	G	T	0.86881	-0.060704	0.178443	0.733716	-0.47078	0.0468193	8.71022e-24	0.128943	0.379254	0.733862	0.522405	0.492288	20
ENSG00000149499	11	EML3	62369690	rs11231161	11	62378221	G	A	0.199481	0.129384	0.0641097	0.043574	0.302289	0.0199691	9.11319e-52	0.428014	0.213957	0.04545	0.015825	0.837568	20
ENSG00000089597	11	GANAB	62392298	rs78278641	11	62413662	T	C	0.10623	-0.0109555	0.0390919	0.779286	-0.170662	0.0204795	7.86007e-17	0.0641941	0.22919	0.779407	0.200523	0.335234	20
ENSG00000185085	11	INTS5	62414320	rs67308910	11	62377359	A	G	0.153355	0.125449	0.068486	0.0669892	0.111888	0.0166508	1.82119e-11	1.1212	0.634428	0.0771843	0.0255377	0.680962	20
ENSG00000162194	11	C11orf48	62430287	rs10792355	11	62423856	G	C	0.765974	-0.152598	0.0588344	0.0094953	-0.349693	0.0351661	2.67782e-23	0.436377	0.173875	0.0120827	0.0200188	0.995131	20
ENSG00000168000	11	BSCL2	62457747	rs72931384	11	62718970	A	G	0.0235623	0.346279	0.214058	0.10573	0.440454	0.0491391	3.14799e-19	0.786187	0.493845	0.111392	0.0288564	0.0265317	9
ENSG00000162222	11	TTC9C	62495541	rs2957118	11	62451363	T	C	0.705671	-0.0284477	0.0391373	0.467306	-0.166597	0.0187603	6.66843e-19	0.170758	0.235708	0.468792	0.166316	0.0213764	10
ENSG00000168569	11	TMEM223	62539101	rs4034	11	62619629	A	G	0.391973	-0.00623657	0.0328629	0.849485	-0.196305	0.0267577	2.19448e-13	0.0317698	0.167463	0.849535	0.544361	0.644821	20
ENSG00000133316	11	WDR74	62599814	rs78630851	11	62609060	T	C	0.0890575	-0.0544312	0.04804	0.257198	0.281018	0.0437894	1.38534e-10	-0.193693	0.173594	0.264515	0.41202	0.990824	20
ENSG00000255717	11	SNHG1	62619460	rs11231252	11	62624771	A	G	0.118011	-0.0360524	0.0453473	0.426597	0.15327	0.0233606	5.34265e-11	-0.235221	0.29803	0.429963	0.442286	0.984572	19
ENSG00000133317	11	LGALS12	63273556	rs1404504	11	63274768	G	T	0.616214	0.00690535	0.0322296	0.830348	0.327202	0.0294998	1.37692e-28	0.0211042	0.098519	0.830379	0.349817	0.185447	8
ENSG00000176485	11	PLA2G16	63340667	rs586713	11	63375490	G	C	0.475439	-0.0249631	0.0339361	0.461979	-0.501487	0.0280955	2.92402e-71	0.0497782	0.0677284	0.462359	0.455931	0.819728	20
ENSG00000184743	11	ATL3	63391559	rs568790	11	63505516	T	C	0.165535	0.00161247	0.125433	0.989743	-0.136653	0.0217994	3.64171e-10	-0.0117997	0.917896	0.989743	0.999857	0.99996	20
ENSG00000133318	11	RTN3	63448918	rs61928251	11	63560989	T	A	0.132987	0.0199987	0.0943124	0.83207	0.095573	0.0153161	4.37419e-10	0.209251	0.98738	0.832166	0.956626	0.999976	20
ENSG00000168005	11	C11orf84	63580860	rs36077346	11	63581514	A	G	0.0257588	-0.0582321	0.179203	0.745219	0.256146	0.0344134	9.82675e-14	-0.227339	0.700279	0.745453	0.82025	0.558977	4
ENSG00000110583	11	NAA40	63706431	rs12417157	11	63737978	T	C	0.238219	-0.0613135	0.0667102	0.358042	0.119775	0.0166331	5.9773e-13	-0.511906	0.561481	0.361923	0.740225	0.472279	20
ENSG00000173113	11	TRMT112	64083932	rs4930698	11	64085063	C	G	0.0736821	-0.0368861	0.0752322	0.623924	-0.420775	0.0365645	1.20609e-30	0.0876623	0.178957	0.624238	0.34586	0.791521	20
ENSG00000126432	11	PRDX5	64085560	rs71456304	11	64076244	T	C	0.0894569	0.051916	0.050594	0.304831	0.28802	0.0266849	3.69928e-27	0.180251	0.176453	0.307007	0.604761	0.7971	20
ENSG00000236935	11	AP003774.1	64092522	rs479777	11	64107477	C	T	0.21845	-0.031482	0.0407015	0.439235	0.852604	0.0417888	1.58223e-92	-0.0369245	0.0477722	0.439564	0.442022	0.937436	20
ENSG00000168071	11	CCDC88B	64107695	rs618160	11	64017417	G	A	0.167532	-0.111574	0.057601	0.0527435	-0.101053	0.017892	1.62367e-08	1.10411	0.602598	0.0669135	0.0669135	0.0855854	20
ENSG00000162302	11	RPS6KA4	64126620	rs692813	11	64158706	A	G	0.460064	-0.00289263	0.0350441	0.934215	0.189364	0.0141925	1.30938e-40	-0.0152755	0.185066	0.934217	0.998881	0.994002	20
ENSG00000231680	11	AP003774.6	64161814	rs692813	11	64158706	A	G	0.460064	-0.00289263	0.0350441	0.934215	0.314652	0.0252766	1.42777e-35	-0.00919311	0.111377	0.934217	0.9969	0.997508	20
ENSG00000133895	11	MEN1	64570982	rs677298	11	64564208	G	A	0.157947	0.0310668	0.0352367	0.37796	0.153063	0.023208	4.24456e-11	0.202967	0.232258	0.38218	0.536906	0.94028	20
ENSG00000110025	11	SNX15	64794880	rs3862374	11	64809441	T	C	0.353235	-0.025902	0.0419262	0.536707	0.230733	0.0268643	8.78596e-18	-0.11226	0.182178	0.537757	0.491934	0.330207	20
ENSG00000168060	11	NAALADL1	64812290	rs3819049	11	64892335	G	A	0.111022	0.0767387	0.0634326	0.226368	-0.379089	0.0495112	1.90868e-14	-0.202429	0.169405	0.232109	0.42438	0.786458	20
ENSG00000204710	11	SPDYC	64937625	rs17743381	11	64937683	T	C	0.159545	-0.038746	0.0625428	0.535579	0.972956	0.0583074	1.63894e-62	-0.039823	0.0643255	0.53586	0.846842	0.211961	20
ENSG00000255200	11	AP003068.18	64941588	rs12422027	11	64948555	G	A	0.290935	-0.0413171	0.0367836	0.261332	-0.463806	0.0342673	9.72495e-42	0.0890827	0.0795808	0.26297	0.207147	0.189341	20
ENSG00000254614	11	AP003068.23	64945077	rs12422027	11	64948555	G	A	0.290935	-0.0413171	0.0367836	0.261332	-0.638848	0.0307301	5.44609e-96	0.0646744	0.057662	0.262028	0.119421	0.177744	20
ENSG00000014216	11	CAPN1	64948037	rs7933509	11	64944182	G	A	0.298522	-0.0413171	0.0367836	0.261332	0.172431	0.0146511	5.62898e-32	-0.239615	0.214293	0.263496	0.112543	0.393779	20
ENSG00000197847	11	SLC22A20	64981311	rs12269727	11	65086145	T	C	0.148562	0.0206504	0.056162	0.713102	-0.37009	0.0553862	2.35727e-11	-0.0557983	0.151982	0.713516	0.619679	0.959611	20
ENSG00000014138	11	POLA2	65029233	rs503277	11	65078626	A	G	0.23143	0.0206504	0.056162	0.713102	-0.320258	0.0363562	1.26371e-18	-0.0644805	0.175518	0.71334	0.0791132	0.407023	20
ENSG00000245532	11	NEAT1	65190245	rs512715	11	65191208	G	C	0.579673	-0.116468	0.0368803	0.00158855	-0.193845	0.0207028	7.73363e-21	0.600831	0.200787	0.00276809	0.00213829	0.642707	20
ENSG00000173727	11	AP000769.1	65222728	rs2105608	11	65228618	A	T	0.464457	0.0980012	0.0338905	0.00383162	0.150075	0.0261443	9.45279e-09	0.653015	0.252859	0.00980808	0.00839473	0.264122	20
ENSG00000168056	11	LTBP3	65306276	rs4102217	11	65263895	C	G	0.128195	0.0122632	0.0450007	0.785229	0.151178	0.0198974	3.01034e-14	0.0811176	0.297858	0.785363	0.127438	0.623019	20
ENSG00000260233	11	SSSCA1-AS1	65337131	rs67924081	11	65342981	G	A	0.298123	0.0227758	0.0394486	0.563701	0.219893	0.0385213	1.14074e-08	0.103577	0.180314	0.565681	0.565681	0.216148	20
ENSG00000173442	11	EHBP1L1	65343509	rs11227200	11	65242315	G	C	0.0930511	0.0500027	0.108358	0.64447	-0.142232	0.0230473	6.77262e-10	-0.351557	0.763967	0.645392	0.888648	0.912203	20
ENSG00000173338	11	KCNK7	65360326	rs12419237	11	65365077	C	T	0.283746	0.0595002	0.032907	0.070586	-0.165202	0.0286039	7.67217e-09	-0.360166	0.208726	0.0844291	0.0844291	0.551978	11
ENSG00000173327	11	MAP3K11	65365226	rs2004649	11	65380916	A	G	0.354433	-0.0525573	0.0345369	0.128066	0.157588	0.011413	2.28742e-43	-0.333511	0.220486	0.130378	0.087057	0.286994	20
ENSG00000213445	11	SIPA1	65405568	rs66864335	11	65390803	A	G	0.166334	0.0327633	0.0363723	0.367707	-0.112441	0.0188316	2.35985e-09	-0.291382	0.327139	0.373092	0.356004	0.615303	14
ENSG00000172977	11	KAT5	65479467	rs12281400	11	65474443	T	C	0.22524	-0.0186017	0.0511789	0.716258	0.125636	0.0205456	9.65742e-10	-0.14806	0.408078	0.716736	0.574691	0.311296	20
ENSG00000172922	11	RNASEH2C	65482367	rs3372	11	65485218	A	G	0.210064	-0.0181464	0.0512272	0.723164	-0.175134	0.0193578	1.46689e-19	0.103614	0.292727	0.723367	0.73295	0.814214	20
ENSG00000214659	11	KRT8P26	65494410	rs11600035	11	65519222	G	T	0.104832	0.0571801	0.0899989	0.525205	-0.526046	0.0433573	7.07687e-34	-0.108698	0.17132	0.525772	0.740441	0.814264	20
ENSG00000255557	11	RP11-770G2.2	65513200	rs2277304	11	65558309	T	C	0.110224	0.0356603	0.0889001	0.688326	-0.343307	0.0404129	1.97962e-17	-0.103873	0.259241	0.688655	0.641271	0.993035	20
ENSG00000172757	11	CFL1	65590493	rs679147	11	65644363	G	A	0.416134	-0.0685907	0.0349721	0.0498443	0.0694323	0.0120576	8.49125e-09	-0.987879	0.5321	0.0633731	0.061347	0.306227	20
ENSG00000172803	11	SNX32	65601112	rs77779142	11	65599656	T	C	0.10603	0.00544698	0.0458541	0.905442	0.712278	0.0661526	4.91726e-27	0.00764727	0.0643806	0.905448	0.356137	0.37729	20
ENSG00000172732	11	MUS81	65624597	rs630303	11	65631973	A	G	0.429912	-0.068201	0.0348518	0.0503609	0.129388	0.0224869	8.71892e-09	-0.527105	0.28451	0.0639293	0.0639293	0.221612	20
ENSG00000172638	11	EFEMP2	65633912	rs78163657	11	65662719	T	C	0.202276	0.031838	0.0377371	0.398849	0.355088	0.0382663	1.70439e-20	0.0896623	0.106714	0.400789	0.038207	0.0604457	20
ENSG00000172543	11	CTSW	65647280	rs645900	11	65648135	A	G	0.694888	-0.0317703	0.033565	0.343878	0.352986	0.0185197	5.42986e-81	-0.0900044	0.0952059	0.344472	0.0766448	0.166116	20
ENSG00000175334	11	BANF1	65769550	rs7128076	11	65759634	C	T	0.302915	-0.0459972	0.0349063	0.187593	0.100072	0.0138605	5.20023e-13	-0.459641	0.354574	0.194865	0.104381	0.771804	20
ENSG00000087365	11	SF3B2	65818200	rs570887	11	65828392	C	T	0.344249	0.0145963	0.0335179	0.663216	-0.242229	0.0159759	6.30003e-52	-0.0602583	0.13843	0.663346	0.713225	0.672454	20
ENSG00000175115	11	PACS1	65837834	rs535395	11	65906534	G	A	0.697684	0.039293	0.0336524	0.242963	0.149624	0.0164995	1.20768e-19	0.262612	0.22677	0.246842	0.14038	0.621933	20
ENSG00000174791	11	RIN1	66097713	rs3814740	11	66102088	A	G	0.147764	0.0337741	0.0459008	0.461849	-0.783846	0.0422244	6.30668e-77	-0.0430877	0.0586044	0.4622	0.0669131	0.0852326	20
ENSG00000174516	11	PELI3	66234216	rs12223479	11	66290065	C	T	0.234824	0.0188734	0.0369852	0.609844	-0.2116	0.0256755	1.70317e-16	-0.0891938	0.175123	0.610528	0.895433	0.970645	20
ENSG00000255517	11	CTD-3074O7.5	66240961	rs2444846	11	66266706	C	T	0.591853	-0.0287731	0.0331688	0.385682	-0.380122	0.0432437	1.4925e-18	0.0756944	0.0876822	0.387983	0.759692	0.175018	20
ENSG00000254986	11	DPP3	66247484	rs11821155	11	66246337	C	T	0.265375	0.0108095	0.0376734	0.774169	-0.240262	0.0215169	5.96964e-29	-0.0449905	0.156853	0.774241	0.374305	0.818701	20
ENSG00000174483	11	BBS1	66278077	rs3741360	11	66300348	G	A	0.235823	0.0188734	0.0369852	0.609844	-0.359086	0.0381022	4.33058e-21	-0.0525596	0.103149	0.610367	0.89498	0.94764	20
ENSG00000174080	11	CTSF	66330934	rs4930383	11	66340039	C	T	0.207268	-0.0400969	0.037964	0.290885	0.327916	0.0257881	4.83145e-37	-0.122278	0.116172	0.292544	0.17966	0.755989	20
ENSG00000173992	11	CCS	66360292	rs692892	11	66348503	T	C	0.392971	-0.0282583	0.0337922	0.403021	0.194716	0.0192596	4.98529e-24	-0.145126	0.174139	0.404624	0.696972	0.0160521	20
ENSG00000173715	11	C11orf80	66511922	rs35287213	11	66569509	T	G	0.0389377	-0.116721	0.238041	0.623893	-0.229109	0.0341952	2.08361e-11	0.509456	1.04176	0.624819	0.748985	0.425505	3
ENSG00000173653	11	RCE1	66610306	rs7931485	11	66578635	A	G	0.422324	0.0152184	0.0326544	0.641184	-0.114229	0.0197382	7.15615e-09	-0.133227	0.286793	0.642261	0.845349	0.1182	20
ENSG00000173621	11	LRFN4	66624118	rs7122539	11	66662731	A	G	0.425719	0.00585746	0.0328684	0.858559	-0.376807	0.0295718	3.45016e-37	-0.015545	0.0872373	0.858572	0.181302	0.137136	20
ENSG00000172830	11	SSH3	67070919	rs61891589	11	67148776	A	G	0.0307508	-0.0286649	0.0718166	0.68979	-1.05655	0.0839147	2.37379e-36	0.0271307	0.0680069	0.689937	0.778829	0.808759	20
ENSG00000172613	11	RAD9A	67159176	rs77472930	11	67188466	T	C	0.0601038	0.000667397	0.0560024	0.990492	0.280716	0.0465628	1.65217e-09	0.00237748	0.199499	0.990492	0.943164	0.969352	18
ENSG00000231793	11	DOC2GP	67380124	rs7130679	11	67385125	G	A	0.333666	0.0456004	0.0424084	0.282255	0.32313	0.0277429	2.36816e-31	0.141121	0.131801	0.284298	0.223678	0.432231	20
ENSG00000132744	11	ACY3	67410026	rs11601010	11	67427289	A	G	0.0686901	0.0743166	0.0562128	0.186149	0.290218	0.0520503	2.46512e-08	0.256072	0.199062	0.198306	0.15373	0.942213	18
ENSG00000255306	11	RP5-901A4.1	67792277	rs3764817	11	67790278	T	C	0.26258	0.0169557	0.0404129	0.674806	-0.251906	0.0311134	5.66154e-16	-0.0673096	0.160644	0.675217	0.621009	0.19881	20
ENSG00000110717	11	NDUFS8	67798084	rs2075626	11	67799926	C	T	0.209864	-0.00264837	0.040322	0.947632	0.178604	0.0152119	7.84595e-32	-0.0148282	0.225766	0.947633	0.499915	0.257884	20
ENSG00000110719	11	TCIRG1	67806483	rs4147778	11	67804605	A	C	0.750799	-0.0531608	0.0397095	0.180654	0.206148	0.0145384	1.22579e-45	-0.257877	0.193483	0.182592	0.597329	0.900269	20
ENSG00000255031	11	RP11-802E16.3	67818207	rs4147778	11	67804605	A	C	0.750799	-0.0531608	0.0397095	0.180654	0.185301	0.0248915	9.7425e-14	-0.286889	0.217735	0.187635	0.608065	0.225996	20
ENSG00000171067	11	C11orf24	68028803	rs901827	11	68030015	T	C	0.350439	-0.0260873	0.0335637	0.437013	-0.148946	0.0258387	8.19186e-09	0.175146	0.227381	0.441136	0.40721	0.885397	12
ENSG00000110075	11	PPP6R3	68228186	rs2291467	11	68216756	T	C	0.17492	0.0255896	0.0402295	0.524717	0.0994214	0.0180266	3.48281e-08	0.257385	0.407319	0.527451	0.527451	0.516254	20
ENSG00000260808	11	CTD-2007L18.5	68380367	rs11826602	11	68397031	G	C	0.122005	0.14739	0.0700919	0.0354823	0.57712	0.0700333	1.71281e-16	0.255389	0.125343	0.0415979	0.0448904	0.983615	20
ENSG00000069482	11	GAL	68451247	rs11826602	11	68397031	G	C	0.122005	0.14739	0.0700919	0.0354823	0.882228	0.0664795	3.42439e-40	0.167066	0.08044	0.0378109	0.0646972	0.981221	20
ENSG00000132749	11	MTL5	68474908	rs10896363	11	68511137	T	C	0.638578	-0.0224268	0.0393993	0.569208	0.177319	0.0221172	1.08157e-15	-0.126477	0.222754	0.570178	0.691768	0.423785	20
ENSG00000197345	11	MRPL21	68658744	rs514296	11	68654182	T	G	0.319489	-0.0307536	0.0388779	0.428926	-0.502518	0.0237104	1.08446e-99	0.061199	0.0774201	0.429248	0.540664	0.391784	20
ENSG00000132740	11	IGHMBP2	68671310	rs516425	11	68715675	A	G	0.247604	-0.0083755	0.0401063	0.834579	1.05924	0.0239858	0	-0.00790708	0.0378637	0.834581	0.247187	0.396238	20
ENSG00000162341	11	TPCN2	68816365	rs7927633	11	68823707	A	G	0.660144	0.00812028	0.0335271	0.808625	0.4548	0.0530673	1.03256e-17	0.0178546	0.0737478	0.8087	0.66808	0.600123	20
ENSG00000131626	11	PPFIA1	70116806	rs67283107	11	70221204	T	C	0.168131	0.0478788	0.0725885	0.509516	-0.193308	0.0297951	8.70368e-11	-0.247681	0.377443	0.511689	0.48473	0.998368	16
ENSG00000254682	11	RP11-660L16.2	71159720	rs12790558	11	71170905	C	T	0.354034	0.0116201	0.0338329	0.731256	0.458647	0.0257242	4.18031e-71	0.0253356	0.0737804	0.731304	0.982851	0.915455	20
ENSG00000172890	11	NADSYN1	71164155	rs732934	11	71186476	A	G	0.341254	0.0179654	0.0337969	0.595024	0.395021	0.024474	1.32608e-58	0.0454796	0.0856036	0.595224	0.793608	0.89359	20
ENSG00000158483	11	FAM86C1	71498556	rs9326466	11	71496890	T	C	0.451677	-0.0376871	0.0361016	0.296523	-0.769434	0.0358278	2.61762e-102	0.0489803	0.0469751	0.297094	0.186006	0.53153	20
ENSG00000137497	11	NUMA1	71713910	rs10898815	11	71739423	A	G	0.276158	0.0257688	0.04385	0.556762	0.1119	0.016346	7.61e-12	0.230284	0.393309	0.558208	0.172045	0.0349798	20
ENSG00000110200	11	ANAPC15	71817424	rs533207	11	71848286	C	A	0.0684904	-0.101747	0.1311	0.437689	-0.22706	0.0352597	1.1975e-10	0.448106	0.581558	0.440988	0.456192	0.831549	8
ENSG00000110203	11	FOLR3	71825915	rs7939676	11	71870070	T	C	0.0513179	-0.0590164	0.101485	0.560884	1.01635	0.0521339	1.21086e-84	-0.058067	0.0998968	0.561059	0.0999662	0.852501	20
ENSG00000256518	11	RP11-807H22.5	71869866	rs559389	11	71872777	T	C	0.489816	-0.0141346	0.0336682	0.674617	0.166578	0.026727	4.58858e-10	-0.0848527	0.202575	0.67531	0.739099	0.384357	18
ENSG00000255860	11	RP11-807H22.6	71883483	rs75313463	11	71867841	C	A	0.0549121	-0.0590164	0.101485	0.560884	0.916402	0.0741903	4.74916e-35	-0.0644001	0.110866	0.561318	0.671188	0.855935	20
ENSG00000162129	11	CLPB	72003469	rs12295464	11	72153384	C	T	0.120407	0.0188856	0.0595344	0.751075	-0.338589	0.0465043	3.31818e-13	-0.0557774	0.175998	0.751304	0.986081	0.963374	20
ENSG00000256633	11	RP11-169D4.2	72295616	rs1135029	11	72289291	C	T	0.298323	0.0124084	0.0364316	0.733409	-0.205365	0.0317895	1.04603e-10	-0.0604212	0.177646	0.733765	0.967931	0.337838	20
ENSG00000186635	11	ARAP1	72396114	rs660043	11	72478247	A	C	0.936901	0.0238374	0.0375917	0.526007	-0.314288	0.0568483	3.22908e-08	-0.0758457	0.120393	0.528706	0.528706	0.453755	6
ENSG00000214530	11	STARD10	72465774	rs519790	11	72504141	G	C	0.30012	0.0260773	0.0354661	0.462173	0.295183	0.0197383	1.44839e-50	0.0883428	0.120295	0.462713	0.444058	0.779587	20
ENSG00000175591	11	P2RY2	72929343	rs10898903	11	72899691	A	C	0.229832	0.0853231	0.0658672	0.195189	0.169895	0.0265044	1.45463e-10	0.502211	0.395531	0.204187	0.204187	0.024818	6
ENSG00000260401	11	RP11-800A3.4	72950020	rs10898903	11	72899691	A	C	0.229832	0.0853231	0.0658672	0.195189	0.251336	0.0353105	1.09592e-12	0.339478	0.266373	0.202505	0.202505	0.0742703	11
ENSG00000171631	11	P2RY6	72975550	rs7942649	11	73000403	C	T	0.201278	-0.123176	0.116832	0.291745	0.275617	0.0478339	8.31427e-09	-0.44691	0.43093	0.299698	0.218662	0.753355	20
ENSG00000110237	11	ARHGEF17	73019334	rs7102787	11	73012614	G	A	0.164537	0.035875	0.0872068	0.680795	0.717459	0.0496396	2.38776e-47	0.0500029	0.121599	0.680917	0.729724	0.808506	20
ENSG00000054967	11	RELT	73087309	rs11823979	11	73254598	A	G	0.159345	0.0602114	0.0905809	0.506226	0.132143	0.0208953	2.54774e-10	0.455653	0.689253	0.508559	0.497363	0.683877	20
ENSG00000054965	11	FAM168A	73111532	rs7112924	11	73106408	T	C	0.14357	-0.100669	0.136195	0.459814	0.192236	0.0263418	2.92634e-13	-0.523674	0.712103	0.462101	0.753741	0.187825	20
ENSG00000256448	11	RP11-809N8.4	73116342	rs1002127	11	73103835	C	G	0.128395	-0.0995047	0.137362	0.468822	0.280367	0.0370502	3.81313e-14	-0.354909	0.492176	0.470847	0.713058	0.145806	20
ENSG00000175582	11	RAB6A	73386683	rs3018335	11	73609011	C	T	0.446486	-0.0517797	0.0341624	0.129597	-0.0987389	0.0160467	7.59268e-10	0.52441	0.356329	0.141101	0.158904	0.902483	20
ENSG00000175581	11	MRPL48	73498361	rs7125433	11	73500926	T	G	0.180112	-0.140736	0.0720199	0.0506863	0.288699	0.0276274	1.46921e-25	-0.487484	0.253788	0.0547532	0.0163691	0.278254	20
ENSG00000175575	11	PAAF1	73587744	rs7942963	11	73615599	A	G	0.0916534	-0.0471007	0.0473512	0.319877	-0.540436	0.0574375	5.00343e-21	0.0871531	0.0881049	0.322567	0.556241	0.662551	13
ENSG00000175567	11	UCP2	73685712	rs632862	11	73693421	G	C	0.414337	0.00544341	0.033029	0.869096	0.31768	0.0221557	1.25686e-46	0.0171349	0.103976	0.869104	0.787432	0.980142	20
ENSG00000175538	11	KCNE3	74165886	rs3867280	11	74171175	T	C	0.287939	-0.0412631	0.0405519	0.308898	0.10823	0.0145642	1.07586e-13	-0.381254	0.378179	0.313391	0.130343	0.859869	20
ENSG00000166435	11	XRRA1	74518784	rs10899045	11	74560117	C	T	0.321286	0.00552123	0.0336607	0.869711	1.14652	0.0284683	0	0.00481564	0.0293593	0.869712	0.999494	0.999488	20
ENSG00000149273	11	RPS3	75110530	rs35378921	11	75118589	A	C	0.116214	-0.0765926	0.0415352	0.0651772	-0.202383	0.0214453	3.83005e-21	0.378454	0.209112	0.0703248	0.0734961	0.998422	17
ENSG00000149243	11	KLHL35	75133438	rs2508619	11	75130248	C	T	0.672524	0.0108303	0.0347559	0.755337	0.610498	0.0472955	4.0484e-38	0.0177401	0.056947	0.755406	0.744926	0.238406	20
ENSG00000158555	11	GDPD5	75145685	rs1793398	11	75215421	C	A	0.676318	-0.024025	0.0377661	0.524677	-0.218345	0.0256789	1.84914e-17	0.110032	0.173449	0.525833	0.617671	0.905205	20
ENSG00000062282	11	DGAT2	75470557	rs11236515	11	75451411	G	A	0.128195	-0.0213444	0.0407045	0.600018	-0.169282	0.0231909	2.88818e-13	0.126088	0.241073	0.600956	0.956288	0.806807	20
ENSG00000255507	11	RP11-535A19.2	75514476	rs7128716	11	75534137	T	G	0.19988	0.00446061	0.040777	0.912893	-0.29455	0.0457414	1.19902e-10	-0.0151438	0.138458	0.912905	0.984798	0.950317	20
ENSG00000085741	11	WNT11	75897369	rs9988835	11	75962112	C	T	0.565296	-0.029765	0.0334934	0.374174	0.308201	0.0541995	1.29729e-08	-0.0965766	0.109993	0.37993	0.37993	0.876776	20
ENSG00000254810	11	RP11-672A2.4	76365213	rs11236839	11	76369913	A	G	0.0822684	-0.107779	0.12665	0.39477	-0.499329	0.0532534	6.82208e-21	0.215848	0.254683	0.396708	0.649576	0.847172	10
ENSG00000236304	11	AP001189.4	76368100	rs6592656	11	76368054	G	C	0.725439	0.0406612	0.0486369	0.403146	0.607486	0.0303005	2.07234e-89	0.0669336	0.0801322	0.403555	0.279881	0.622856	20
ENSG00000137507	11	LRRC32	76368568	rs3740779	11	76372052	G	A	0.625399	-0.0431837	0.0348642	0.215484	-0.169483	0.0298003	1.29073e-08	0.254797	0.210531	0.226181	0.226181	0.856832	12
ENSG00000137474	11	MYO7A	76839310	rs56333771	11	76892777	A	G	0.0686901	-0.0196249	0.0474578	0.679223	0.457554	0.0523098	2.19099e-18	-0.0428909	0.103836	0.679561	0.761713	0.77396	14
ENSG00000149269	11	PAK1	77032752	rs2725813	11	77060092	T	C	0.0443291	0.0424103	0.139356	0.760876	-0.150956	0.0258913	5.53011e-09	-0.280945	0.924413	0.761191	0.946984	0.710659	20
ENSG00000149262	11	INTS4	77589766	rs3819256	11	77701861	A	T	0.513978	0.0243621	0.0332757	0.46409	0.194127	0.0213057	8.12311e-20	0.125496	0.171964	0.465527	0.810555	0.244226	20
ENSG00000151366	11	NDUFC2	77779350	rs1683217	11	77834303	T	C	0.148562	-0.00644387	0.036583	0.860181	-0.19518	0.0224921	4.03855e-18	0.033015	0.187471	0.860209	0.912163	0.999485	20
ENSG00000159063	11	ALG8	77811982	rs10793289	11	77850517	A	C	0.34405	0.0466443	0.0334635	0.163352	-0.188603	0.0217139	3.76024e-18	-0.247315	0.179698	0.168736	0.318495	0.997349	20
ENSG00000246174	11	KCTD21-AS1	77850817	rs11237410	11	77851606	T	G	0.333666	0.0512724	0.0336057	0.127083	-0.718152	0.0412014	4.86002e-68	-0.0713949	0.0469736	0.128538	0.129684	0.999058	20
ENSG00000137513	11	NARS2	78147007	rs7945812	11	78280509	C	T	0.608027	-0.0255356	0.0329001	0.437657	0.363055	0.0349376	2.70995e-25	-0.0703354	0.0908726	0.438931	0.122077	0.999134	20
ENSG00000165490	11	C11orf82	82611017	rs7926170	11	82583957	C	T	0.521965	-0.00975867	0.0354255	0.782955	-0.142082	0.0213736	2.97996e-11	0.0686834	0.249545	0.783137	0.949503	0.790273	20
ENSG00000246067	11	RAB30-AS1	82783108	rs17144481	11	82709248	C	T	0.127396	-0.0347346	0.0357938	0.331843	-0.409811	0.0722514	1.41128e-08	0.0847576	0.0886113	0.338815	0.459304	0.786959	7
ENSG00000137501	11	SYTL2	85405267	rs11234391	11	85434791	G	A	0.0533147	0.11669	0.0555632	0.0357173	-0.317039	0.0388225	3.17799e-16	-0.368062	0.180959	0.0419567	0.031232	0.569979	20
ENSG00000074266	11	EED	85955586	rs11234594	11	85966586	C	T	0.294329	0.0522168	0.0342392	0.127244	0.142256	0.0203017	2.43312e-12	0.367062	0.246322	0.136179	0.152018	0.880428	20
ENSG00000151376	11	ME3	86152150	rs7123010	11	86341186	A	G	0.441693	-0.0179464	0.0335296	0.592484	0.326299	0.0305128	1.08767e-26	-0.0549999	0.102886	0.592946	0.163895	0.335956	20
ENSG00000123892	11	RAB38	87846410	rs586689	11	87919481	T	C	0.242212	0.0283131	0.0358438	0.429585	0.312209	0.0455107	6.8804e-12	0.0906864	0.115566	0.432619	0.0848787	0.0981843	20
ENSG00000109861	11	CTSC	88026760	rs7940822	11	88123134	A	G	0.145567	0.00579811	0.0385003	0.880292	0.321802	0.026722	2.12231e-33	0.0180176	0.119649	0.880301	0.403425	0.30661	20
ENSG00000166002	11	SMCO4	93211638	rs11606261	11	93230802	T	G	0.0840655	-0.0153421	0.0841646	0.855358	0.582907	0.0306802	1.72418e-80	-0.02632	0.144394	0.855364	0.75633	0.892937	20
ENSG00000182919	11	C11orf54	93474757	rs644535	11	93499361	T	C	0.538538	-0.05305	0.0333807	0.112006	-0.197897	0.0161214	1.22752e-34	0.268069	0.170085	0.115005	0.105161	0.259309	20
ENSG00000042429	11	MED17	93517393	rs11603339	11	93544175	T	C	0.180711	-0.0171986	0.0657396	0.793617	0.11982	0.0196192	1.01336e-09	-0.143537	0.549156	0.793802	0.710897	0.276503	20
ENSG00000110218	11	PANX1	93862094	rs4753126	11	93862020	T	C	0.47524	-0.0025006	0.0332115	0.939981	0.376595	0.0323563	2.61015e-31	-0.00664002	0.0881908	0.939983	0.546777	0.834585	20
ENSG00000123901	11	GPR83	94110477	rs1783678	11	94073456	C	T	0.213858	-0.0515457	0.0389959	0.186227	0.280843	0.0412796	1.02157e-11	-0.183539	0.141449	0.194438	0.278899	0.636918	20
ENSG00000020922	11	MRE11A	94152895	rs659349	11	94217656	C	T	0.445288	0.0124065	0.0335392	0.711449	0.390908	0.0245647	5.11646e-57	0.0317376	0.0858214	0.711524	0.434791	0.384546	20
ENSG00000255893	11	RP11-685N10.1	94206074	rs680695	11	94212154	G	A	0.313099	0.00175357	0.0348375	0.959855	0.514246	0.0455977	1.68749e-29	0.00340998	0.0677455	0.959855	0.37857	0.0897469	20
ENSG00000134627	11	PIWIL4	94277006	rs638397	11	94334108	G	T	0.578275	-0.0452942	0.0330192	0.17014	0.152597	0.0242735	3.24561e-10	-0.296822	0.221473	0.180174	0.228703	0.833921	20
ENSG00000166025	11	AMOTL1	94439597	rs949161	11	94461297	T	C	0.654752	-0.0144249	0.0339082	0.670538	0.366753	0.0531039	4.9737e-12	-0.0393314	0.0926304	0.671124	0.411732	0.503495	20
ENSG00000149218	11	ENDOD1	94822974	rs646809	11	94834871	T	C	0.68151	0.00622428	0.0486528	0.898202	0.225482	0.0269085	5.31194e-17	0.0276043	0.215798	0.898214	0.973021	0.997175	20
ENSG00000077458	11	FAM76B	95502106	rs11021317	11	95517576	T	C	0.207468	-0.049562	0.0383057	0.195716	-0.190188	0.0175666	2.57345e-27	0.260595	0.202843	0.198893	0.515342	0.913678	20
ENSG00000149231	11	CCDC82	96085933	rs11021568	11	96121855	T	C	0.0782748	2.5058e-05	0.142919	0.99986	0.177667	0.0209573	2.2995e-17	0.000141039	0.804421	0.99986	0.986488	0.989596	20
ENSG00000023445	11	BIRC3	102188215	rs11225202	11	102172774	C	T	0.332268	0.00846867	0.0377821	0.822645	0.117093	0.0186399	3.34555e-10	0.0723243	0.322873	0.822755	0.95013	0.915052	13
ENSG00000137675	11	MMP27	102562218	rs6590986	11	102598859	T	C	0.653954	-0.0286544	0.0339333	0.398427	0.286344	0.0339784	3.53956e-17	-0.10007	0.119099	0.400782	0.995327	0.802889	20
ENSG00000235505	11	RP11-693N9.2	104772276	rs11226550	11	104777311	A	G	0.248403	0.0310136	0.0449285	0.490013	-0.182112	0.028601	1.92352e-10	-0.1703	0.248154	0.492545	0.714344	0.961932	20
ENSG00000255221	11	CARD17	104963196	rs7929852	11	104988141	A	G	0.104433	-0.221806	0.189549	0.241929	-0.495286	0.0655598	4.19752e-14	0.447834	0.38727	0.247523	0.339113	0.287011	20
ENSG00000261098	11	RP11-819C21.1	107182858	rs630693	11	107197606	C	G	0.280351	-0.0384341	0.0369132	0.297782	0.217076	0.0383229	1.47542e-08	-0.177054	0.172896	0.305814	0.640818	0.985067	20
ENSG00000152404	11	CWF19L2	107197071	rs12224337	11	107140077	A	G	0.464657	0.0160908	0.0323895	0.619337	0.232036	0.0262291	9.02959e-19	0.0693461	0.139808	0.619888	0.762693	0.626011	20
ENSG00000075239	11	ACAT1	107992243	rs61214973	11	107990733	A	C	0.124201	0.155846	0.113476	0.169633	0.177176	0.0293662	1.6062e-09	0.879611	0.656854	0.18053	0.107458	0.0283755	20
ENSG00000149311	11	ATM	108093211	rs4754306	11	108080399	A	G	0.521366	0.0760639	0.0323595	0.0187437	-0.171449	0.0160716	1.43974e-26	-0.443653	0.193269	0.0217031	0.00473272	0.520911	20
ENSG00000178202	11	KDELC2	108342832	rs74822968	11	108369173	A	G	0.171725	-0.0121635	0.0422433	0.773393	-0.275077	0.0240939	3.44398e-30	0.0442185	0.153618	0.773463	0.34882	0.0971969	20
ENSG00000149289	11	ZC3H12C	109964087	rs6589111	11	109968641	G	A	0.723442	0.037417	0.0493045	0.447915	-0.299946	0.0388464	1.15119e-14	-0.124746	0.16517	0.450095	0.0332468	0.00655503	18
ENSG00000137710	11	RDX	110045605	rs12293813	11	110224141	A	G	0.183506	-0.399888	0.0353445	1.11859e-29	-0.319121	0.0433385	1.7922e-13	1.25309	0.203045	6.76424e-10	1.278e-11	0.00807639	20
ENSG00000137714	11	FDX1	110300607	rs2846734	11	110273666	A	G	0.373403	0.467535	0.0367341	4.15693e-37	0.188345	0.0269007	2.53266e-12	2.48233	0.404649	8.54059e-10	3.02483e-11	0.22698	20
ENSG00000170145	11	SIK2	111473115	rs4936691	11	111647084	T	C	0.215655	-0.0667374	0.047435	0.15945	0.172967	0.0225343	1.64511e-14	-0.385839	0.278812	0.166399	0.185398	0.154834	20
ENSG00000137713	11	PPP2R1B	111597632	rs640651	11	111728911	G	A	0.656749	-0.0150322	0.0381185	0.693319	-0.191639	0.0266538	6.48225e-13	0.0784402	0.199207	0.693756	0.835277	0.420411	20
ENSG00000197580	11	BCO2	112046190	rs11214124	11	112061361	T	C	0.468251	-0.0729001	0.032844	0.0264469	0.376743	0.0457757	1.86906e-16	-0.193501	0.0902935	0.0321114	0.0191604	0.75821	20
ENSG00000149294	11	NCAM1	112831997	rs78358948	11	112751974	A	G	0.0257588	-0.105309	0.114416	0.357361	-0.380294	0.0607994	3.97767e-10	0.276915	0.304102	0.362507	0.522228	0.223783	11
ENSG00000149292	11	TTC12	113185251	rs869549	11	113195611	G	A	0.35643	0.024145	0.0330711	0.465333	-0.379663	0.0289	2.01726e-39	-0.0635959	0.0872409	0.466021	0.538631	0.769673	20
ENSG00000170209	11	ANKK1	113258513	rs6277	11	113283459	A	G	0.24401	0.00129479	0.0649726	0.984101	0.35713	0.0347263	8.30761e-25	0.00362554	0.18193	0.984101	0.513732	0.359972	20
ENSG00000246100	11	LINC00900	115624966	rs1502075	11	115543106	G	C	0.77476	0.00760312	0.0326821	0.816042	-0.314623	0.0535286	4.16095e-09	-0.0241658	0.103958	0.816183	0.310736	0.480788	9
ENSG00000137656	11	BUD13	116618886	rs623908	11	116640368	G	A	0.377596	-0.00426794	0.036069	0.905809	0.207074	0.0293075	1.59976e-12	-0.0206107	0.174209	0.905822	0.576203	0.402659	20
ENSG00000254851	11	RP11-109L13.1	117006244	rs35186251	11	117076708	C	T	0.509585	0.00811958	0.0345819	0.81437	1.00613	0.0455051	2.51865e-108	0.00807011	0.0343731	0.81438	0.972893	0.932637	20
ENSG00000168092	11	PAFAH1B2	117014983	rs113560866	11	117015189	C	G	0.155152	-0.0067935	0.0663649	0.918466	0.135986	0.0224846	1.46699e-09	-0.0499573	0.488097	0.918478	0.98397	0.993431	20
ENSG00000149577	11	SIDT2	117049449	rs499713	11	117061961	C	T	0.638179	0.00839798	0.0332812	0.800783	0.624419	0.0351263	1.07732e-70	0.0134493	0.0533048	0.800802	0.973047	0.969386	20
ENSG00000149591	11	TAGLN	117070037	rs585849	11	117069061	G	A	0.487021	-3.08761e-05	0.0346442	0.999289	0.80781	0.0394902	5.31515e-93	-3.8222e-05	0.0428866	0.999289	0.951897	0.931949	20
ENSG00000160613	11	PCSK7	117075053	rs11216321	11	117094413	C	T	0.0561102	0.0686511	0.236117	0.771242	-0.194004	0.0248081	5.2745e-15	-0.353864	1.21791	0.771396	0.67055	0.636265	20
ENSG00000186318	11	BACE1	117156402	rs477036	11	117183914	C	T	0.590455	0.00380323	0.0401651	0.924561	0.308819	0.0372278	1.08242e-16	0.0123154	0.130069	0.924566	0.348182	0.223715	20
ENSG00000110274	11	CEP164	117185273	rs593245	11	117183650	T	C	0.569688	0.00106222	0.0372614	0.977258	0.205172	0.0224703	6.79919e-20	0.00517722	0.181611	0.977258	0.516044	0.136391	20
ENSG00000254528	11	RP11-728F11.4	117704434	rs10790214	11	117707191	C	T	0.655551	-0.00146096	0.0360147	0.967642	0.376035	0.0475407	2.57899e-15	-0.00388517	0.0957761	0.967643	0.999939	0.0905724	10
ENSG00000137726	11	FXYD6	117707693	rs473057	11	117712887	A	G	0.366414	0.011416	0.0347545	0.742552	-0.196958	0.0275868	9.36252e-13	-0.0579616	0.176643	0.742815	0.927243	0.96025	6
ENSG00000160593	11	AMICA1	118064455	rs1793145	11	118112433	T	C	0.748802	-0.0271665	0.0350648	0.438487	0.0913104	0.0150913	1.44372e-09	-0.297518	0.387153	0.442204	0.559996	0.866779	15
ENSG00000255163	11	RP11-832A4.5	118079647	rs12286021	11	118080685	C	T	0.24361	0.0292409	0.0484084	0.545813	0.240804	0.0396053	1.20106e-09	0.12143	0.202018	0.547782	0.741386	0.980592	20
ENSG00000160588	11	MPZL3	118097409	rs56128013	11	118128575	T	A	0.627596	-0.0466815	0.0325952	0.152098	0.243821	0.0228265	1.24253e-26	-0.191458	0.134881	0.155766	0.49963	0.99254	20
ENSG00000149573	11	MPZL2	118124118	rs56128013	11	118128575	T	A	0.627596	-0.0466815	0.0325952	0.152098	0.370293	0.0347469	1.61953e-26	-0.126066	0.0888168	0.155783	0.577741	0.976669	20
ENSG00000198851	11	CD3E	118175260	rs34250455	11	118157681	T	C	0.238219	-0.0236721	0.0407955	0.561738	0.125229	0.0128477	1.89698e-22	-0.18903	0.326344	0.562429	0.5929	0.914498	20
ENSG00000110344	11	UBE4A	118230300	rs2276419	11	118230359	T	C	0.0587061	0.0653995	0.070927	0.356493	0.157852	0.0250333	2.86924e-10	0.414309	0.454104	0.361577	0.335188	0.489551	4
ENSG00000255422	11	AP002954.4	118575316	rs573905	11	118572267	G	A	0.57528	-0.0414692	0.0331222	0.210568	-0.784946	0.040664	5.04509e-83	0.0528306	0.0422855	0.211526	0.510863	0.391505	20
ENSG00000110367	11	DDX6	118620034	rs571470	11	118697012	A	G	0.565096	0.0286912	0.0353465	0.416957	-0.105441	0.0155783	1.30171e-11	-0.272107	0.337627	0.420279	0.657378	0.530499	20
ENSG00000186166	11	CCDC84	118868852	rs4938619	11	118890085	T	C	0.0764776	-0.0187557	0.122178	0.877995	0.166798	0.0292835	1.22674e-08	-0.112446	0.732757	0.878039	0.878039	0.217647	20
ENSG00000118181	11	RPS25	118886422	rs8192696	11	118895686	T	C	0.247804	-0.127013	0.0528794	0.0163085	-0.105202	0.0152901	5.96902e-12	1.20732	0.532395	0.023346	0.0376153	0.91947	20
ENSG00000196655	11	TRAPPC4	118889142	rs7127188	11	118893023	C	A	0.261182	-0.116824	0.0522833	0.025454	0.400998	0.0236043	1.00192e-64	-0.291333	0.131506	0.0267352	0.107949	0.439767	20
ENSG00000271751	11	RP11-110I1.14	118935974	rs1307145	11	118950217	G	C	0.38139	-0.0312583	0.040081	0.435462	-0.33725	0.0485853	3.88249e-12	0.0926858	0.119594	0.438338	0.26703	0.764498	20
ENSG00000160695	11	VPS11	118938403	rs471000	11	118936910	C	T	0.871006	0.0097538	0.072144	0.892455	0.365632	0.0288805	9.83031e-37	0.0266765	0.197324	0.892461	0.797835	0.523941	20
ENSG00000172269	11	DPAGT1	118967213	rs603826	11	118970878	C	A	0.282548	-0.0172027	0.033536	0.607978	0.112722	0.0181872	5.72348e-10	-0.152612	0.298528	0.609201	0.409625	0.798853	20
ENSG00000172375	11	C2CD2L	118972908	rs649870	11	118971251	G	A	0.457668	-0.0553772	0.0348616	0.112176	0.342114	0.0271623	2.24442e-36	-0.161868	0.102708	0.115025	0.871818	0.157705	20
ENSG00000172273	11	HINFP	118992297	rs649870	11	118971251	G	A	0.457668	-0.0553772	0.0348616	0.112176	-0.16238	0.022557	6.08099e-13	0.341035	0.219856	0.120861	0.71445	0.230146	20
ENSG00000172367	11	PDZD3	119056166	rs10790286	11	119054488	T	C	0.511781	0.0422638	0.0347693	0.224157	0.343966	0.0335201	1.05068e-24	0.122872	0.10179	0.22739	0.831083	0.221614	20
ENSG00000248712	11	CCDC153	119060347	rs11217175	11	119064394	T	C	0.0535144	0.248146	0.170741	0.146127	0.212306	0.0382862	2.93567e-08	1.16881	0.831384	0.159764	0.159764	0.112282	12
ENSG00000149403	11	GRIK4	120382468	rs949055	11	120779520	T	C	0.607228	-0.010856	0.0389826	0.780641	-0.789624	0.038514	2.05479e-93	0.0137483	0.0493731	0.780661	0.373262	0.275418	20
ENSG00000154127	11	UBASH3B	122526383	rs7944748	11	122506308	G	T	0.338059	0.0164344	0.0402764	0.683244	-0.268325	0.0303841	1.03662e-18	-0.0612481	0.150263	0.683563	0.456254	0.763412	20
ENSG00000109944	11	C11orf63	122753391	rs17126930	11	122738718	C	T	0.116214	-0.0235041	0.0434211	0.588297	0.529228	0.050038	3.8293e-26	-0.0444121	0.0821535	0.588784	0.570491	0.673972	16
ENSG00000023171	11	GRAMD1B	123396344	rs56355382	11	123330295	T	G	0.102835	0.415487	0.160209	0.00950305	0.214986	0.0316385	1.08253e-11	1.93262	0.797637	0.0153957	0.0153957	0.0113108	4
ENSG00000110002	11	VWA5A	123986069	rs4322407	11	123945466	A	G	0.163139	-0.0386713	0.0416789	0.353491	-0.232155	0.0368768	3.06556e-10	0.166575	0.18147	0.358659	0.713672	0.941331	16
ENSG00000154134	11	ROBO3	124735282	rs11219822	11	124746644	C	A	0.233027	-0.0260647	0.067344	0.698728	0.236733	0.0229065	4.90658e-25	-0.110102	0.284672	0.698929	0.126217	0.767104	20
ENSG00000149548	11	CCDC15	124824017	rs3802806	11	124923107	T	C	0.215455	0.0847498	0.0418883	0.0430491	0.582273	0.0499739	2.25372e-31	0.14555	0.0730158	0.0462173	0.0698803	0.946127	20
ENSG00000134955	11	SLC37A2	124932963	rs10893309	11	124831690	T	G	0.221446	0.0264055	0.0349213	0.449563	-0.188873	0.0236845	1.52967e-15	-0.139806	0.185722	0.45159	0.597557	0.0340499	20
ENSG00000197798	11	FAM118B	126081309	rs71475945	11	126106481	A	G	0.0832668	0.096486	0.117167	0.410229	0.764608	0.0438758	5.18053e-68	0.12619	0.153409	0.410751	0.354955	0.163259	20
ENSG00000110074	11	FOXRED1	126138950	rs2962117	11	126168362	C	T	0.782947	-0.227818	0.117699	0.0529169	0.682396	0.0335642	6.82876e-92	-0.33385	0.173259	0.0539939	0.200762	0.0103244	20
ENSG00000110063	11	DCPS	126173647	rs515917	11	126066040	T	C	0.560104	-0.0254019	0.0362154	0.483046	-0.174939	0.0246614	1.3062e-12	0.145204	0.208027	0.485172	0.100292	0.492817	20
ENSG00000151715	11	TMEM45B	129685714	rs10894147	11	129698856	T	C	0.10024	0.0296499	0.0520548	0.568956	-0.743222	0.0441256	1.17435e-63	-0.0398937	0.0700794	0.569176	0.248027	0.258314	20
ENSG00000170322	11	NFRKB	129733531	rs10894147	11	129698856	T	C	0.10024	0.0296499	0.0520548	0.568956	-0.578209	0.0406558	6.6856e-46	-0.0512789	0.0900998	0.569265	0.563221	0.366141	20
ENSG00000149418	11	ST14	130029457	rs12289968	11	129987996	A	T	0.251398	-0.0161637	0.0355729	0.649554	-0.339179	0.0390633	3.86144e-18	0.0476554	0.105023	0.65	0.721832	0.974106	20
ENSG00000255455	11	RP11-890B15.3	130736149	rs3751034	11	130785304	C	T	0.127396	0.0176575	0.0452326	0.696262	0.299089	0.0224768	2.12071e-40	0.0590376	0.1513	0.696386	0.762764	0.938199	20
ENSG00000120451	11	SNX19	130745331	rs61736758	11	130784694	T	C	0.127596	0.0135436	0.0451556	0.764229	0.884234	0.0233864	0	0.0153168	0.0510691	0.764236	0.713615	0.784067	20
ENSG00000080854	11	IGSF9B	133778459	rs329642	11	133812299	C	T	0.298922	0.107994	0.0355162	0.00236031	0.222313	0.0256746	4.76475e-18	0.485775	0.169322	0.00411846	0.00898768	0.204027	20
ENSG00000151500	11	THYN1	134118173	rs514417	11	134136920	A	G	0.246206	0.0681154	0.0386207	0.0777822	0.12952	0.0214319	1.5097e-09	0.525906	0.310622	0.0904415	0.0904415	0.0702498	20
ENSG00000151498	11	ACAD8	134123389	rs10894790	11	134138626	G	A	0.279353	0.00358278	0.0335627	0.914988	0.408299	0.0310561	1.76772e-39	0.00877489	0.082204	0.914991	0.431273	0.304224	20
ENSG00000109956	11	B3GAT1	134248398	rs11223791	11	134282729	C	T	0.151558	0.0431769	0.0441441	0.32803	-0.209231	0.0246148	1.89255e-17	-0.20636	0.212375	0.331211	0.864455	0.199897	20
ENSG00000255545	11	RP11-627G23.1	134306367	rs11223791	11	134282729	C	T	0.151558	0.0431769	0.0441441	0.32803	-0.248436	0.0393547	2.74139e-10	-0.173795	0.179808	0.333765	0.547242	0.22672	20

### Sheet: SuppTable12
Supplementary Table 12: Correlation of metabolite 3BH5C with other metabolites adjusted age, sex, ethnicity (results for correlations with Bonferroni-corrected P-value < 0.05 & absolute coefficient values greater than 0.2).
CHEM_ID	CHEMICAL_NAME	Metabolite_Category	Correlation_Coefficient	P-value
100001579	2-hydroxypalmitate	Lipid	0.539168	0
1239	2-hydroxystearate	Lipid	0.484398	0
100003686	N-palmitoylglycine	Lipid	0.471082	0
180	linoleate (18:2n6)	Lipid	0.435991	0
229	arachidonate (20:4n6)	Lipid	0.433998	0
1137	oleoyl ethanolamide	Lipid	0.427183	0
100001989	glycocholenate sulfate*	Lipid	0.411242	0
1231	dihomo-linoleate (20:2n6)	Lipid	0.411109	0
100004182	3beta-hydroxy-5-cholenoate	Lipid	0.403309	4.7e-316
892	nonadecanoate (19:0)	Lipid	0.403263	5.6e-316
424	palmitate (16:0)	Lipid	0.40084	7.2e-312
100001182	docosadienoate (22:2n6)	Lipid	0.39658	9.99501e-305
100001337	linolenate [alpha or gamma; (18:3n3 or 6)]	Lipid	0.389588	3.13135e-293
100008930	oleate/vaccenate (18:1)	Lipid	0.386852	8.26867e-289
891	margarate (17:0)	Lipid	0.386554	2.49595e-288
980	pentadecanoate (15:0)	Lipid	0.380935	2.18765e-279
519	myristate (14:0)	Lipid	0.380792	3.67023e-279
100000665	docosahexaenoate (DHA; 22:6n3)	Lipid	0.378631	9.03603e-276
100015641	N-oleoylserine	Lipid	0.375311	1.30266e-270
100001335	eicosenoate (20:1)	Lipid	0.37258	2.05409e-266
100001181	docosapentaenoate (n3 DPA; 22:5n3)	Lipid	0.371109	3.61004e-264
100001278	10-heptadecenoate (17:1n7)	Lipid	0.370003	1.72897e-262
100001277	10-nonadecenoate (19:1n9)	Lipid	0.357701	3.06139e-244
452	palmitoleate (16:1n7)	Lipid	0.355222	1.16481e-240
100001739	dihomo-linolenate (20:3n3 or n6)	Lipid	0.353401	4.73471e-238
100000656	1-stearoyl-GPI (18:0)	Lipid	0.351648	1.4821e-235
439	stearate (18:0)	Lipid	0.335528	2.43242e-213
100001990	taurocholenate sulfate*	Lipid	0.329106	7.45228e-205
100001654	1-arachidonoyl-GPI (20:4)*	Lipid	0.32163	3.13956e-195
100001193	adrenate (22:4n6)	Lipid	0.31204	2.7897e-183
100001562	2-palmitoyl-GPC (16:0)*	Lipid	0.308361	8.18236e-179
100003119	N-oleoyltaurine	Lipid	0.307716	4.89992e-178
100022008	bilirubin degradation product, C17H20N2O5 (1)**	Partially Characterized Molecules	0.306168	3.50999e-176
100022004	bilirubin degradation product, C16H18N2O5 (2)**	Partially Characterized Molecules	0.304944	1.01231e-174
100022009	bilirubin degradation product, C17H20N2O5 (2)**	Partially Characterized Molecules	0.302518	7.53445e-172
100003151	linoleoylcarnitine (C18:2)*	Lipid	0.299378	3.58058e-168
100001778	1-linoleoyl-GPI (18:2)*	Lipid	0.296061	2.443e-164
100022003	bilirubin degradation product, C16H18N2O5 (1)**	Partially Characterized Molecules	0.293669	1.31984e-161
100022015	bilirubin degradation product, C16H18N2O5 (4)**	Partially Characterized Molecules	0.293086	6.07099e-161
466	phytanate	Xenobiotics	0.288902	3.09014e-156
100006726	linoleoyl ethanolamide	Lipid	0.286969	4.341e-154
999911378	X-11378		0.285548	1.60475e-152
100015745	glycosyl ceramide (d18:2/24:1, d18:1/24:2)*	Lipid	0.28542	2.2188e-152
100009394	hexadecadienoate (16:2n6)	Lipid	0.284435	2.67397e-151
100001580	docosapentaenoate (n6 DPA; 22:5n6)	Lipid	0.283045	8.80314e-150
100002129	pregnenolone sulfate	Lipid	0.279819	2.7216e-146
100002945	(14 or 15)-methylpalmitate (a17:0 or i17:0)	Lipid	0.279234	1.15398e-145
100022014	bilirubin degradation product, C16H18N2O5 (3)**	Partially Characterized Molecules	0.279207	1.23257e-145
100009007	1-(1-enyl-palmitoyl)-2-oleoyl-GPC (P-16:0/18:1)*	Lipid	0.277443	9.42054e-144
100001501	oleoylcarnitine (C18:1)	Lipid	0.27684	4.12705e-143
100009406	palmitoleoylcarnitine (C16:1)*	Lipid	0.274235	2.31322e-140
893	arachidate (20:0)	Lipid	0.270318	2.76234e-136
2050	eicosapentaenoate (EPA; 20:5n3)	Lipid	0.263872	1.00831e-129
100003240	N-stearoyltaurine	Lipid	0.262969	8.09331e-129
999911880	X-11880		0.261081	6.14651e-127
100001040	1-linoleoylglycerol (18:2)	Lipid	0.260789	1.19668e-126
100009009	1-(1-enyl-palmitoyl)-2-linoleoyl-GPC (P-16:0/18:2)*	Lipid	0.260392	2.95222e-126
100006051	myristoleoylcarnitine (C14:1)*	Lipid	0.259868	9.72459e-126
100002356	(16 or 17)-methylstearate (a19:0 or i19:0)	Lipid	0.258896	8.80353e-125
100015625	glycosyl-N-behenoyl-sphingadienine (d18:2/22:0)*	Lipid	0.256351	2.69494e-122
100008957	sphingomyelin (d18:2/24:1, d18:1/24:2)*	Lipid	0.253119	3.5323e-119
999921796	X-21796		0.251831	5.99094e-118
100002875	1-(1-enyl-palmitoyl)-GPC (P-16:0)*	Lipid	0.250336	1.56754e-116
100009162	1-(1-enyl-palmitoyl)-2-palmitoyl-GPC (P-16:0/16:0)*	Lipid	0.249369	1.28197e-115
100020343	tetradecadienoate (14:2)*	Lipid	0.246779	3.40098e-113
100009227	1-linoleoyl-GPG (18:2)*	Lipid	0.245648	3.81837e-112
100000882	3-hydroxymyristate	Lipid	0.243304	5.49113e-110
100001655	1-palmitoyl-GPI (16:0)	Lipid	0.241656	1.74854e-108
100021141	3-hydroxydecanoylcarnitine	Lipid	0.240666	1.3823e-107
100019978	octadecenedioate (C18:1-DC)	Lipid	0.240246	3.31238e-107
100021990	3-hydroxyoctanoylcarnitine (1)	Lipid	0.240167	3.90256e-107
1124	citrate	Energy	0.239678	1.07579e-106
100001392	laurylcarnitine (C12)	Lipid	0.235534	5.33559e-103
100001270	myristoylcarnitine (C14)	Lipid	0.233781	1.85794e-101
999911372	X-11372		0.232661	1.76841e-100
100001777	1-oleoyl-GPI (18:1)	Lipid	0.232112	5.30839e-100
1094	thyroxine	Amino Acid	0.231837	9.19491e-100
100020478	dodecadienoate (12:2)*	Lipid	0.231304	2.66319e-99
100001614	hexadecanedioate (C16-DC)	Lipid	0.230846	6.62777e-99
100008956	sphingomyelin (d18:2/23:0, d18:1/23:1, d17:1/24:1)*	Lipid	0.230463	1.41849e-98
1021	5-oxoproline	Amino Acid	0.230401	1.60324e-98
100000776	palmitoylcarnitine (C16)	Lipid	0.227406	5.85676e-96
100021100	tetradecadienedioate (C14:2-DC)*	Lipid	0.225884	1.13611e-94
100001232	5-dodecenoate (12:1n7)	Lipid	0.225245	3.92261e-94
100002107	palmitoyl sphingomyelin (d18:1/16:0)	Lipid	0.224117	3.45666e-93
100015789	sphingomyelin (d18:2/24:2)*	Lipid	0.223502	1.12658e-92
100009160	1-(1-enyl-palmitoyl)-2-palmitoleoyl-GPC (P-16:0/16:1)*	Lipid	0.223045	2.70547e-92
100001613	tetradecanedioate (C14-DC)	Lipid	0.22109	1.12195e-90
100002873	1-lignoceroyl-GPC (24:0)	Lipid	0.220789	1.98519e-90
100000773	3-hydroxyoctanoate	Lipid	0.220107	7.19721e-90
100015831	linolenoylcarnitine (C18:3)*	Lipid	0.219483	2.33118e-89
100001395	1-linoleoyl-GPC (18:2)	Lipid	0.219255	3.58473e-89
100019975	hexadecenedioate (C16:1-DC)*	Lipid	0.217333	1.30249e-87
100000997	3-hydroxydecanoate	Lipid	0.215019	9.42085e-86
100002067	pregnenediol sulfate (C21H34O5S)*	Lipid	0.214098	5.09673e-85
100001102	dodecanedioate (C12-DC)	Lipid	0.213981	6.32044e-85
100015882	glycosyl ceramide (d18:1/20:0, d16:1/22:0)*	Lipid	0.212935	4.2566e-84
100009272	glycosyl-N-palmitoyl-sphingosine (d18:1/16:0)	Lipid	0.211721	3.8541e-83
100003901	2-stearoyl-GPE (18:0)*	Lipid	0.211656	4.33011e-83
355	histidine	Amino Acid	0.208938	5.70076e-81
100005986	sphingomyelin (d18:1/24:1, d18:2/24:0)*	Lipid	0.208467	1.31777e-80
100015839	dihomo-linoleoylcarnitine (C20:2)*	Lipid	0.206605	3.55431e-79
250	biliverdin	Cofactors and Vitamins	0.20636	5.47061e-79
100009030	lactosyl-N-palmitoyl-sphingosine (d18:1/16:0)	Lipid	0.206196	7.30531e-79
100001272	1-oleoyl-GPC (18:1)	Lipid	0.205416	2.86633e-78
1342	3-methoxytyrosine	Amino Acid	0.204547	1.30672e-77
100006082	4-hydroxychlorothalonil	Xenobiotics	0.204084	2.92524e-77
1087	erucate (22:1n9)	Lipid	0.203745	5.26579e-77
100001446	5-methyluridine (ribothymidine)	Nucleotide	0.203395	9.67155e-77
100006295	sphingomyelin (d18:1/22:1, d18:2/22:0, d16:1/24:1)*	Lipid	0.201435	2.82601e-75
100001229	stearidonate (18:4n3)	Lipid	0.200074	2.88399e-74
100005373	fructosyllysine	Amino Acid	-0.212122	1.86592e-83
803	mannose	Carbohydrate	-0.216806	3.46532e-87
